# Estimating the future global dose demand for Measles-Rubella microarray patches

**DOI:** 10.1101/2022.08.11.22278665

**Authors:** Melissa Ko, Stefano Malvoti, Thomas Cherian, Carsten Mantel, Robin Biellik, Courtney Jarrahian, Marion Menozzi-Arnaud, Jean-Pierre Amorij, Hans Christiansen, Mark Papania, Martin I. Meltzer, Balcha Girma Masresha, Desiree Pastor, David N. Durrheim, Birgitte Giersing, Mateusz Hasso-Agopsowicz

## Abstract

**Background:** Progress towards measles and rubella (MR) elimination has stagnated as countries are unable to reach the required 95% vaccine coverage. Microarray patches (MAPs) are anticipated to offer significant programmatic advantages to needle and syringe (N/S) presentation and increase MR vaccination coverage. A demand forecast analysis of the programmatic doses required (PDR) could accelerate MR-MAP development by informing the size and return of the investment required to manufacture MAPs.

**Methods:** Unconstrained global MR-MAP demand for 2030-2040 was estimated for three scenarios, for groups of countries with similar characteristics (archetypes), and four types of uses of MR-MAPs (use cases). The base scenario 1 assumed that MR-MAPs would replace a share of MR doses delivered by N/S, and that MAPs can reach a proportion of previously unimmunised populations. Scenario 2 assumed that MR-MAPs would be piloted in selected countries in each region of the World Health Organization (WHO); and scenario 3 explored introduction of MR-MAPs earlier in countries with the lowest measles vaccine coverage and highest MR disease burden.

**Results:** For the base scenario (1), the estimated global PDR for MR-MAPs was forecasted at 30 million doses in 2030 and increased to 220 million doses by 2040. Compared to scenario 1, scenario 2 resulted in an overall decrease in PDR of 18%, and scenario 3 resulted in a 21% increase in PDR between 2030-2040.

**Conclusions:** Significant demand is expected for MR-MAPs between 2030-2040, however, efforts are required to address remaining data quality, uncertainties and gaps that underpin the assumptions in this analysis.

**Key points:** the delivery of measles and rubella vaccines with microarray patches (MR-MAPs) could disrupt the immunization landscape. We estimated the demand for MR-MAPs between 2030-2040 at 4.05 billion doses. This analysis will inform the size of investment required to manufacture MR-MAPs.

## Supplemental Annex- Data sets for "Estimating the future global dose demand for Measles-Rubella microarray patches"

### Sheet: TOC
Table of contents
1	Overview of key demand forecasting assumptions including MR-MAP country grouping, introduction dates for four scenarios, WB income classification.
2	Target population data
2a	Surviving infant population
2b	2 year old population
2c	Under 2 year old population
2d	% of under 2 year old population to total population (defined as to 65 years of age)
2e	2 to 15 years old poplation
2f	% of under 2 to 15 year old population to total population (defined as to 65 years of age)
2g	Under 5 year old population
3	Hard-to-Reach and MOV populations
3a	Pecentage of MOVs occurring at 2 years old
3b	Security compromised population
3c	Rural population
3d	Percentage of remote rural population to total rural population
3e	Slum population
4	Coverage assumptions
4a	Forecasted MCV1 estimates
4b	Forecasted MCV2 estimates
4c	Percentage of hard to reach and MOV populations that are under 2 years of age and being reached by a MR-MAP but not by a N/S presentation
4d	Percentage of hard to reach populations that are betwee 2 to 15 years of age and being reached by a MR-MAP but not by a N/S presentation
5	Wastage rates for N/S and routine administration
6	Assumptions related to the dimensions of the MR-MAP Use Cases
6a	Percentage of doses administered at a fixed post during routine imminuzation
6b	Percentage of doses administered at a fixed post during SIA
6c	Ratio of CHW to HW
7	Market penetration assumptions
7a	MR-MAP UC1 Market penetration
7b	MR-MAP UC2 Market penetration
7c	MR-MAP UC3&4 Market penetration
8	Data utilized to estimate country adoption year of MR-MAPs
8a	Historical introduction dates for MCV2, rubella, pneumococcal conjugate, rotavirus, and human papillomavirus vaccines
8b	Total disease burden of measles and rubella (2019 reported annual cases and deaths of measles, 2019 measles incidence rate, and 2010 number of estimated rubella cases
8c	The percentage of total expenditure on vaccines funded by the government (%) for the last available year or the forecasted Gavi eligibility status in 2030
8d	Calculation for adoption dates for S1- Base scenario
8e	Calculation for adoption dates for S3- Countries in greatest need intro dates

### Sheet: 1. Overview
Overview of Country Assumptions
Country	ISO code	WHO	WB Group (June 2020)	MR MAP Group	Scenario 1: Base	Scenario 2: regional pilots	Scenario 3: countries with greatest need introduce first
Afghanistan	AFG	EMRO	Low income	Key	2033	2034	2033
Albania	ALB	EURO	Upper middle income	1	2036	2036	2035
Algeria	DZA	AFRO	Lower middle income	2	2032	2033	2034
Andorra	AND	EURO	High income	1	2039	2039	2039
Angola	AGO	AFRO	Lower middle income	3	2033	2033	2030
Antigua And Barbuda	ATG	PAHO	High income	1	2040	2040	2042
Argentina	ARG	PAHO	Upper middle income	1	2037	2938	2039
Armenia	ARM	EURO	Upper middle income	1	2040	2040	2040
Australia	AUS	WPRO	High income	1	2031	2031	2033
Austria	AUT	EURO	High income	1	2030	2030	2031
Azerbaijan	AZE	EURO	Upper middle income	1	2038	2038	2039
Bahamas	BHS	PAHO	High income	1	2037	2938	2040
Bahrain	BHR	EMRO	High income	1	2034	2034	2037
Bangladesh	BGD	SEARO	Lower middle income	Key	2034	2034	2034
Barbados	BRB	PAHO	High income	1	2039	2039	2038
Belarus	BLR	EURO	Upper middle income	2	2039	2039	2037
Belgium	BEL	EURO	High income	1	2030	2030	2033
Belize	BLZ	PAHO	Upper middle income	1	2040	2040	2041
Benin	BEN	AFRO	Lower middle income	3	2031	2033	2033
Bhutan	BTN	SEARO	Lower middle income	2	2041	2041	2040
Bolivia	BOL	PAHO	Lower middle income	2	2042	2042	2041
Bosnia and Herzegovina	BIH	EURO	Upper middle income	1	2032	2032	2031
Botswana	BWA	AFRO	Upper middle income	2	2035	2035	2037
Brazil	BRA	PAHO	Upper middle income	Key	2036	2036	2037
Brunei Darussalam	BRN	WPRO	High income	1	2038	2038	2040
Bulgaria	BGR	EURO	Upper middle income	1	2034	2034	2035
Burkina Faso	BFA	AFRO	Low income	3	2033	2033	2030
Burundi	BDI	AFRO	Low income	3	2033	2033	2032
Cambodia	KHM	WPRO	Lower middle income	4	2037	2037	2032
Cameroon	CMR	AFRO	Lower middle income	3	2031	2031	2032
Canada	CAN	PAHO	High income	1	2033	2033	2037
Cape Verde	CPV	AFRO	Lower middle income	2	2037	2037	2034
Central African Republic	CAF	AFRO	Low income	3	2034	2034	2032
Chad	TCD	AFRO	Low income	Key	2032	2033	2031
Chile	CHL	PAHO	High income	2	2035	2035	2036
China	CHN	WPRO	Upper middle income	1	2030	2030	2033
Colombia	COL	PAHO	Upper middle income	2	2035	2035	2037
Comoros	COM	AFRO	Lower middle income	3	2037	2037	2037
Congo	COG	AFRO	Lower middle income	3	2032	2033	2032
Cook Islands	COK	WPRO	#N/A	1	2040	2040	2037
Costa Rica	CRI	PAHO	Upper middle income	2	2039	2039	2040
Côte d'Ivoire	CIV	AFRO	Lower middle income	3	2036	2036	2031
Croatia	HRV	EURO	High income	1	2038	2038	2039
Cuba	CUB	PAHO	Upper middle income	1	2040	2040	2039
Cyprus	CYP	EURO	High income	1	2033	2033	2034
Czech Republic	CZE	EURO	High income	1	2032	2032	2034
Democratic Peoples Republic of Korea	PRK	SEARO	Low income	4	2039	2039	2039
Democratic Republic of the Congo	COD	AFRO	Low income	Key	2032	2033	2030
Denmark	DNK	EURO	High income	1	2035	2035	2035
Djibouti	DJI	EMRO	Lower middle income	3	2040	2040	2037
Dominica	DOM	PAHO	Upper middle income	2	2041	2041	2040
Dominican Republic	DOM	PAHO	Upper middle income	2	2041	2041	2041
Ecuador	ECU	PAHO	Upper middle income	2	2040	2040	2041
Egypt	EGY	EMRO	Lower middle income	2	2038	2038	2035
El Salvador	SLV	PAHO	Lower middle income	1	2041	2041	2040
Equatorial Guinea	GNQ	AFRO	Upper middle income	3	2035	2035	2036
Eritrea	ERI	AFRO	Low income	3	2038	2038	2037
Estonia	EST	EURO	High income	1	2038	2038	2040
Ethiopia	ETH	AFRO	Low income	Key	2033	2033	2033
Fiji	FJI	WPRO	Upper middle income	4	2034	2034	2036
Finland	FIN	EURO	High income	1	2035	2035	2039
France	FRA	EURO	High income	1	2030	2030	2034
Gabon	GAB	AFRO	Upper middle income	3	2035	2035	2036
Gambia	GMB	AFRO	Low income	3	2035	2035	2036
Georgia	GEO	EURO	Upper middle income	1	2037	2037	2034
Germany	DEU	EURO	High income	1	2030	2030	2035
Ghana	GHA	AFRO	Lower middle income	3	2032	2033	2032
Greece	GRC	EURO	High income	1	2031	2032	2032
Grenada	GRD	PAHO	Upper middle income	1	2041	2041	2040
Guatemala	GTM	PAHO	Upper middle income	1	2040	2040	2041
Guinea	GIN	AFRO	Low income	3	2034	2034	2031
Guinea-Bissau	GNB	AFRO	Low income	3	2038	2038	2036
Guyana	GUY	PAHO	Upper middle income	2	2039	2039	2041
Haiti	HTI	PAHO	Low income	2	2042	2042	2041
Honduras	HND	PAHO	Lower middle income	1	2041	2041	2040
Hungary	HUN	EURO	High income	1	2036	2036	2037
Iceland	ISL	EURO	High income	1	2035	2035	2036
India	IND	SEARO	Lower middle income	Key	2035	2035	2030
Indonesia	IDN	SEARO	Upper middle income	Key	2033	2033	2030
Iran, Islamic Republic of	IRN	EMRO	Upper middle income	2	2036	2036	2035
Iraq	IRQ	EMRO	Upper middle income	2	2030	2030	2031
Ireland	IRL	EURO	High income	1	2030	2030	2032
Israel	ISR	EURO	High income	1	2031	2032	2033
Italy	ITA	EURO	High income	1	2030	2032	2031
Jamaica	JAM	PAHO	Upper middle income	1	2041	2041	2041
Japan	JPN	WPRO	High income	4	2031	2031	2031
Jordan	JOR	EMRO	Upper middle income	2	2034	2034	2035
Kazakhstan	KAZ	EURO	Upper middle income	2	2034	2034	2037
Kenya	KEN	AFRO	Lower middle income	3	2036	2036	2032
Kiribati	KIR	WPRO	Lower middle income	4	2040	2040	2039
Korea, Republic of	KOR	WPRO	High income	1	2037	2037	2038
Kuwait	KWT	EMRO	High income	1	2036	2036	2038
Kyrgyzstan	KGZ	EURO	Lower middle income	1	2036	2036	2033
Lao People's Democratic Republic	LAO	WPRO	Lower middle income	4	2033	2033	2031
Latvia	LVA	EURO	High income	1	2035	2035	2035
Lebanon	LBN	EMRO	Upper middle income	2	2034	2034	2034
Lesotho	LSO	AFRO	Lower middle income	3	2038	2038	2034
Liberia	LBR	AFRO	Low income	3	2031	2031	2030
Libya	LBY	EMRO	Upper middle income	2	2036	2036	2035
Lithuania	LTU	EURO	High income	1	2036	2036	2037
Luxembourg	LUX	EURO	High income	1	2030	2032	2032
Macedonia, the former Yugoslav Republic of	MKD	EURO	Upper middle income	1	2031	2032	2030
Madagascar	MDG	AFRO	Low income	3	2031	2031	2031
Malawi	MWI	AFRO	Low income	3	2032	2033	2030
Malaysia	MYS	WPRO	Upper middle income	2	2031	2031	2030
Maldives	MDV	SEARO	Upper middle income	2	2038	2038	2036
Mali	MLI	AFRO	Low income	3	2033	2033	2030
Malta	MLT	EURO	High income	1	2035	2035	2039
Marshall Islands	MHL	WPRO	Upper middle income	1	2037	2037	2035
Mauritania	MRT	AFRO	Lower middle income	3	2038	2038	2033
Mauritius	MUS	AFRO	High income	1	2038	2038	2040
Mexico	MEX	PAHO	Upper middle income	2	2038	2038	2038
Micronesia, Federated States of	FSM	WPRO	Lower middle income	1	2038	2038	2036
Moldova, Republic of	MDA	EURO	Lower middle income	1	2041	2041	2041
Monaco	MCO	EURO	High income	1	2039	2039	2041
Mongolia	MNG	WPRO	Lower middle income	2	2041	2041	2039
Montenegro	MNE	EURO	Upper middle income	1	2041	2041	2041
Morocco	MAR	EMRO	Lower middle income	3	2033	2034	2034
Mozambique	MOZ	AFRO	Low income	Key	2034	2034	2031
Myanmar	MMR	SEARO	Lower middle income	4	2036	2036	2035
Namibia	NAM	AFRO	Upper middle income	3	2037	2037	2039
Nauru	NRU	WPRO	High income	1	2039	2039	2038
Nepal	NPL	SEARO	Lower middle income	4	2037	2038	2033
Netherlands	NLD	EURO	High income	1	2032	2032	2033
New Zealand	NZL	WPRO	High income	1	2031	2031	2036
Nicaragua	NIC	PAHO	Lower middle income	2	2041	2041	2041
Niger	NER	AFRO	Low income	3	2031	2031	2031
Nigeria	NGA	AFRO	Lower middle income	Key	2034	2034	2031
Niue	NIU	WPRO	#N/A	1	2040	2040	2039
Norway	NOR	EURO	High income	1	2032	2032	2036
Oman	OMN	EMRO	High income	1	2036	2036	2035
Pakistan	PAK	EMRO	Lower middle income	Key	2033	2034	2031
Palau	PLW	WPRO	High income	1	2031	2031	2035
Panama	PAN	PAHO	High income	1	2038	2038	2040
Papua New Guinea	PNG	WPRO	Lower middle income	4	2036	2036	2033
Paraguay	PRY	PAHO	Upper middle income	1	2039	2039	2041
Peru	PER	PAHO	Upper middle income	2	2039	2039	2040
Philippines	PHL	WPRO	Lower middle income	Key	2030	2030	2030
Poland	POL	EURO	High income	1	2032	2032	2036
Portugal	PRT	EURO	High income	1	2034	2034	2038
Qatar	QAT	EMRO	High income	1	2032	2032	2037
Romania	ROU	EURO	High income	2	2034	2034	2035
Russian Federation	RUS	EURO	Upper middle income	2	2036	2036	2035
Rwanda	RWA	AFRO	Low income	3	2033	2033	2033
Saint Kitts and Nevis	KNA	PAHO	High income	1	2041	2041	2040
Saint Lucia	LCA	PAHO	Upper middle income	1	2038	2038	2038
Saint Vincent and the Grenadines	VCT	PAHO	Upper middle income	1	2041	2041	2041
Samoa	WSM	WPRO	Upper middle income	2	2037	2037	2038
San Marino	SMR	EURO	High income	1	2039	2039	2040
Sao Tome And Principe	STP	AFRO	Lower middle income	3	2040	2040	2039
Saudi Arabia	SAU	EMRO	High income	1	2030	2030	2032
Senegal	SEN	AFRO	Lower middle income	3	2035	2035	2031
Serbia	SRB	EURO	Upper middle income	1	2040	2040	2038
Seychelles	SYC	AFRO	High income	1	2035	2035	2036
Sierra Leone	SLE	AFRO	Low income	3	2037	2037	2034
Singapore	SGP	WPRO	High income	1	2034	2034	2036
Slovakia	SVK	EURO	High income	1	2034	2034	2036
Slovenia	SVN	EURO	High income	1	2034	2034	2038
Somalia	SOM	EMRO	Low income	3	2032	2032	2032
Solomon Islands	SLB	WPRO	Lower middle income	4	2039	2039	2038
South Africa	ZAF	AFRO	Upper middle income	Key	2030	2030	2030
Spain	ESP	EURO	High income	1	2032	2032	2036
Sri Lanka	LKA	SEARO	Lower middle income	2	2040	2040	2039
Sudan	SDN	EMRO	Low income	3	2033	2034	2030
South Sudan	SSD	EMRO	Low income	3	2037	2037	2037
Suriname	SUR	PAHO	Upper middle income	1	2041	2041	2042
Eswatini	SWZ	AFRO	Lower middle income	3	2039	2039	2037
Sweden	SWE	EURO	High income	1	2035	2035	2038
Switzerland	CHE	EURO	High income	1	2030	2032	2034
Syrian Arab Republic	SYR	EMRO	Low income	2	2039	2039	2039
Tanzania, United Republic of	TZA	AFRO	Lower middle income	Key	2031	2033	2032
Tajikistan	TJK	EURO	Low income	2	2041	2041	2040
Thailand	THA	SEARO	Upper middle income	1	2031	2031	2034
Timor-Leste	TLS	SEARO	Lower middle income	4	2040	2040	2038
Togo	TGO	AFRO	Low income	3	2037	2037	2033
Tonga	TON	WPRO	Upper middle income	1	2037	2037	2034
Trinidad and Tobago	TTO	PAHO	High income	1	2039	2039	2041
Tunisia	TUN	EMRO	Lower middle income	3	2033	2034	2033
Turkey	TUR	EURO	Upper middle income	1	2030	2032	2031
Turkmenistan	TKM	EURO	Upper middle income	1	2040	2040	2041
Tuvalu	TUV	WPRO	Upper middle income	4	2040	2040	2038
Uganda	UGA	AFRO	Low income	Key	2032	2033	2030
Ukraine	UKR	EURO	Lower middle income	1	2038	2038	2034
United Arab Emirates	ARE	EMRO	High income	1	2032	2034	2032
United Kingdom	GBR	EURO	High income	1	2030	2032	2033
United States of America	USA	PAHO	High income	Key	2030	2030	2030
Uruguay	URY	PAHO	High income	1	2036	2938	2039
Uzbekistan	UZB	EURO	Lower middle income	2	2039	2039	2035
Vanuatu	VUT	WPRO	Lower middle income	4	2041	2041	2038
Venezuela	VEN	PAHO	Upper middle income	1	2036	2938	2038
Viet Nam	VNM	WPRO	Lower middle income	4	2035	2035	2032
Yemen	YEM	EMRO	Low income	3	2031	2031	2030
Zambia	ZMB	AFRO	Lower middle income	3	2033	2033	2032
Zimbabwe	ZWE	AFRO	Lower middle income	3	2037	2037	2034

### Sheet: 2a. SI Pop
Title	Surviving infant population
Datasource	UN WPP, Revision 2020
ISO	Country	WHO	WB Group (June 2020)	MR MAP Group	2030	2031	2032	2033	2034	2035	2036	2037	2038	2039	2040
AFG	Afghanistan	EMRO	Low income	Key	1188620	1189745	1190653	1191186	1191145	1190375	1189083	1187078	1184391	1181096	1177251
ALB	Albania	EURO	Upper middle income	1	24693	23913	23296	22812	22409	22044	21728	21461	21228	21016	20816
DZA	Algeria	AFRO	Lower middle income	2	827094	824587	818447	810979	805702	805147	810429	819806	831908	844779	856887
AND	Andorra	EURO	High income	1	0	0	0	0	0	0	0	0	0	0	0
AGO	Angola	AFRO	Lower middle income	3	1555237	1589452	1624332	1659445	1694261	1728424	1761880	1794746	1827416	1860458	1894243
ATG	Antigua And Barbuda	PAHO	High income	1	0	1343	1329	1314	1300	1290	1286	1285	1286	1288	1286
ARG	Argentina	PAHO	Upper middle income	1	732365	729975	726782	723170	719686	716725	714994	713815	712855	711626	709779
ARM	Armenia	EURO	Upper middle income	1	30803	30524	30339	30243	30230	30286	30429	30627	30851	31067	31252
AUS	Australia	WPRO	High income	1	323745	325024	325423	325321	325323	325870	327603	329798	332358	335119	337937
AUT	Austria	EURO	High income	1	85493	84856	84075	83213	82361	81586	80991	80482	80067	79753	79537
AZE	Azerbaijan	EURO	Upper middle income	1	129428	129941	130678	131469	132108	132444	132548	132342	131803	130942	129789
BHS	Bahamas	PAHO	High income	1	5456	5453	5419	5366	5308	5260	5229	5205	5186	5168	5154
BHR	Bahrain	EMRO	High income	1	22046	22039	22165	22338	22430	22349	22103	21705	21221	20757	20383
BGD	Bangladesh	SEARO	Lower middle income	Key	2519983	2489305	2461323	2434900	2408279	2380187	2351571	2321684	2291321	2261668	2233581
BRB	Barbados	PAHO	High income	1	2986	2979	2965	2946	2921	2893	2867	2837	2804	2770	2735
BLR	Belarus	EURO	Upper middle income	2	84094	82300	82058	82937	84226	85388	86354	87259	88133	89059	90087
BEL	Belgium	EURO	High income	1	118972	118666	118778	119184	119682	120118	120636	121103	121512	121874	122194
BLZ	Belize	PAHO	Upper middle income	1	7893	7851	7825	7808	7790	7763	7732	7695	7652	7607	7563
BEN	Benin	AFRO	Lower middle income	3	476522	483712	490943	498170	505346	512433	519389	526292	533105	539789	546320
BTN	Bhutan	SEARO	Lower middle income	2	10939	10783	10587	10364	10140	9932	9751	9584	9433	9298	9182
BOL	Bolivia	PAHO	Lower middle income	2	241987	241232	240667	240236	239843	239404	239055	238700	238269	237666	236828
BIH	Bosnia and Herzegovina	EURO	Upper middle income	1	22287	22126	22121	22211	22307	22338	22304	22209	22064	21894	21721
BWA	Botswana	AFRO	Upper middle income	2	54304	54525	54671	54764	54841	54932	55084	55244	55384	55472	55484
BRA	Brazil	PAHO	Upper middle income	Key	2511946	2492137	2469079	2443271	2415734	2387322	2359889	2331427	2302988	2276043	2251652
BRN	Brunei Darussalam	WPRO	High income	1	5395	5302	5241	5203	5174	5144	5120	5096	5075	5055	5038
BGR	Bulgaria	EURO	Upper middle income	1	53902	53523	53152	52807	52523	52323	52201	52141	52113	52076	52000
BFA	Burkina Faso	AFRO	Low income	3	870205	883882	897219	910230	922990	935560	947949	960172	972123	983684	994772
BDI	Burundi	AFRO	Low income	3	496204	503605	511504	519761	528170	536560	544889	553209	561491	569716	577868
KHM	Cambodia	WPRO	Lower middle income	4	332712	333107	333741	334463	335085	335455	335658	335579	335117	334183	332730
CMR	Cameroon	AFRO	Lower middle income	3	983852	995597	1007108	1018497	1.02996e+06	1.04162e+06	1053642	1065898	1078180	1090203	1101755
CAN	Canada	PAHO	High income	1	399804	400929	401429	401606	401913	402674	404716	407165	409873	412608	415183
CPV	Cape Verde	AFRO	Lower middle income	2	9099	9012	8949	8905	8862	8812	8757	8695	8628	8562	8498
CAF	Central African Republic	AFRO	Low income	3	179226	180243	181264	182221	183028	183621	183956	184121	184166	184158	184147
TCD	Chad	AFRO	Low income	Key	733710	743419	753198	762912	772393	781523	789749	797706	805515	813357	821350
CHL	Chile	PAHO	High income	2	200425	198508	198456	199500	200482	200561	199757	198127	196040	194078	192649
CHN	China	WPRO	Upper middle income	1	14139260	14077286	13997268	13904630	13809850	13720911	13652009	13585091	13521676	13464045	13413139
COL	Colombia	PAHO	Upper middle income	2	640771	636441	630342	622977	615227	607761	601141	594633	588324	582310	576653
COM	Comoros	AFRO	Lower middle income	3	27623	27855	28101	28354	28604	28840	29066	29279	29484	29684	29881
COG	Congo	AFRO	Lower middle income	3	202403	205920	209514	213109	216608	219947	223197	226293	229274	232201	235115
COK	Cook Islands	WPRO	#N/A	1	0	0	0	0	0	0	0	0	0	0	0
CRI	Costa Rica	PAHO	Upper middle income	2	60020	59638	59359	59126	58857	58492	58066	57547	56979	56429	55945
CIV	Côte d'Ivoire	AFRO	Lower middle income	3	1019211	1033183	1046627	1059805	1073101	1086784	1101066	1115745	1130605	1145330	1159681
HRV	Croatia	EURO	High income	1	30929	30633	30338	30051	29780	29532	29319	29124	28950	28803	28684
CUB	Cuba	PAHO	Upper middle income	1	96007	94748	93936	93423	92972	92403	91790	91107	90355	89549	88700
CYP	Cyprus	EURO	High income	1	11143	11186	11203	11205	11206	11217	11249	11287	11323	11350	11361
CZE	Czech Republic	EURO	High income	1	97295	97349	97042	96590	96331	96502	97246	98342	99639	100916	102004
PRK	Democratic Peoples Republic of Korea	SEARO	Low income	4	331199	326859	321399	315335	309406	304162	300010	296583	293834	291627	289845
COD	Democratic Republic of the Congo	AFRO	Low income	Key	4035831	4.1035e+06	4.17131e+06	4238152	4302778	4364314	4420531	4474058	4525310	4575109	4624047
DNK	Denmark	EURO	High income	1	67589	67593	67371	66999	66586	66213	65973	65773	65594	65401	65170
DJI	Djibouti	EMRO	Lower middle income	3	18233	18071	17935	17821	17724	17637	17574	17526	17490	17466	17452
DOM	Dominica	PAHO	Upper middle income	2	182787	181485	180046	178520	176978	175477	174114	172783	171470	170157	168831
DOM	Dominican Republic	PAHO	Upper middle income	2	182787	181485	180046	178520	176978	175477	174114	172783	171470	170157	168831
ECU	Ecuador	PAHO	Upper middle income	2	322288	321587	320755	319798	318735	317581	316508	315333	314066	312729	311336
EGY	Egypt	EMRO	Lower middle income	2	2537952	2567188	2607470	2654391	2701579	2744113	2781528	2814724	2842577	2864327	2879739
SLV	El Salvador	PAHO	Lower middle income	1	100402	98950	97470	95993	94554	93180	91847	90578	89369	88215	87110
GNQ	Equatorial Guinea	AFRO	Upper middle income	3	50135	50757	51329	51866	52390	52911	53451	53988	54518	55039	55545
ERI	Eritrea	AFRO	Low income	3	111179	113054	114573	115814	116933	118045	119175	120253	121236	122078	122745
EST	Estonia	EURO	High income	1	11101	10916	10814	10781	10790	10821	10874	10949	11036	11122	11199
ETH	Ethiopia	AFRO	Low income	Key	3745306	3760482	3775089	3789179	3802636	3815367	3828143	3840226	3852244	3864975	3878824
FJI	Fiji	WPRO	Upper middle income	4	17055	17084	17122	17158	17179	17177	17155	17109	17045	16972	16900
FIN	Finland	EURO	High income	1	48860	48898	49025	49209	49404	49574	49794	49993	50162	50295	50384
FRA	France	EURO	High income	1	696445	695540	698203	703092	708146	711800	714779	716612	717261	716893	715664
GAB	Gabon	AFRO	Upper middle income	3	66254	66805	67151	67387	67659	68077	68698	69445	70280	71151	72013
GMB	Gambia	AFRO	Low income	3	99463	100529	101545	102530	103511	104509	105510	106532	107546	108519	109426
GEO	Georgia	EURO	Upper middle income	1	43417	43140	42989	42936	42939	42960	42996	43048	43096	43123	43117
DEU	Germany	EURO	High income	1	761842	759813	752637	742294	731803	723345	718283	715110	713257	711825	710190
GHA	Ghana	AFRO	Lower middle income	3	932689	940432	948700	957271	965810	974058	982349	990383	998181	1005801	1013273
GRC	Greece	EURO	High income	1	66812	67369	67998	68634	69219	69699	70128	70407	70544	70575	70528
GRD	Grenada	PAHO	Upper middle income	1	1446	1428	1417	1410	1407	1406	1406	1408	1410	1412	1412
GTM	Guatemala	PAHO	Upper middle income	1	422796	422651	422428	422019	421271	420082	418565	416631	414493	412444	410692
GIN	Guinea	AFRO	Low income	3	511599	517382	523016	528514	533903	539197	544395	549530	554589	559550	564397
GNB	Guinea-Bissau	AFRO	Low income	3	69440	70119	70806	71491	72160	72806	73411	73993	74570	75168	75803
GUY	Guyana	PAHO	Upper middle income	2	13415	13268	13136	13011	12881	12735	12576	12404	12228	12059	11905
HTI	Haiti	PAHO	Low income	2	245721	244631	243598	242611	241660	240728	239765	238837	237915	236959	235943
HND	Honduras	PAHO	Lower middle income	1	201563	200571	199291	197824	196310	194854	193609	192415	191234	189997	188661
HUN	Hungary	EURO	High income	1	85246	84844	83887	82596	81320	80314	79686	79290	79061	78890	78694
ISL	Iceland	EURO	High income	1	3802	3781	3786	3809	3835	3850	3858	3860	3853	3843	3832
IND	India	SEARO	Lower middle income	Key	22769934	22667587	22537348	22378269	22191000	21977436	21750431	21497401	21231364	20969645	20725207
IDN	Indonesia	SEARO	Upper middle income	Key	4531781	4509265	4493241	4481457	4470172	4456566	4444144	4430336	4414835	4397400	4377865
IRN	Iran, Islamic Republic of	EMRO	Upper middle income	2	1255369	1249409	1234218	1214121	1195858	1184365	1181737	1184894	1191993	1200249	1207559
IRQ	Iraq	EMRO	Upper middle income	2	1229674	1237721	1249472	1263608	1278032	1291124	1303344	1314555	1324763	1334060	1342527
IRL	Ireland	EURO	High income	1	53209	53412	54070	55016	56007	56856	57571	58141	58587	58957	59287
ISR	Israel	EURO	High income	1	176761	178346	179992	181670	183352	185013	186812	188576	190303	191999	193665
ITA	Italy	EURO	High income	1	419579	420046	420696	421431	422117	422621	423555	424291	424691	424644	424072
JAM	Jamaica	PAHO	Upper middle income	1	39938	39351	38820	38331	37855	37373	36901	36431	35967	35519	35089
JPN	Japan	WPRO	High income	4	844030	840731	839810	840260	840582	839661	838784	836982	834406	831413	828207
JOR	Jordan	EMRO	Upper middle income	2	192652	190640	190798	192355	194155	195320	195229	194569	193421	191977	190393
KAZ	Kazakhstan	EURO	Upper middle income	2	331034	334387	337814	341322	345015	348940	353256	357661	361829	365395	368106
KEN	Kenya	AFRO	Lower middle income	3	1615191	1626222	1640895	1656929	1670986	1680640	1685885	1687110	1685776	1684006	1683377
KIR	Kiribati	WPRO	Lower middle income	4	3036	3040	3044	3052	3065	3085	3115	3152	3193	3235	3277
KOR	Korea, Republic of	WPRO	High income	1	341685	341092	342768	345014	345366	342166	335205	324966	313423	303391	296852
KWT	Kuwait	EMRO	High income	1	56036	57250	57905	58190	58422	58832	59580	60450	61344	62122	62676
KGZ	Kyrgyzstan	EURO	Lower middle income	1	139178	140026	141794	144137	146554	148656	150408	151880	153051	153948	154603
LAO	Lao People's Democratic Republic	WPRO	Lower middle income	4	148882	147998	146792	145394	144010	142787	141828	141003	140239	139428	138492
LVA	Latvia	EURO	High income	1	16951	16978	16236	15051	13931	13251	13107	13344	13832	14365	14786
LBN	Lebanon	EMRO	Upper middle income	2	82443	79328	77379	76289	75589	74923	73946	73035	72196	71471	70888
LSO	Lesotho	AFRO	Lower middle income	3	50023	49886	49574	49172	48811	48582	48476	48491	48576	48661	48685
LBR	Liberia	AFRO	Low income	3	177900	179901	181956	184026	186057	188002	189889	191696	193437	195124	196766
LBY	Libya	EMRO	Upper middle income	2	107692	106720	106175	105980	105999	106123	106435	106855	107308	107708	107986
LTU	Lithuania	EURO	High income	1	21794	20941	20099	19336	18745	18389	18311	18476	18826	19272	19737
LUX	Luxembourg	EURO	High income	1	6770	6802	6853	6915	6972	7012	7042	7057	7066	7077	7101
MKD	Macedonia, the former Yugoslav Republic of	EURO	Upper middle income	1	18663	18379	18077	17770	17482	17229	17029	16864	16733	16626	16537
MDG	Madagascar	AFRO	Low income	3	1004312	1015978	1026857	1037377	1.04811e+06	1059458	1072099	1085321	1098792	1112011	1124602
MWI	Malawi	AFRO	Low income	3	727280	734917	743213	751880	760452	768567	776413	783847	790990	797987	804927
MYS	Malaysia	WPRO	Upper middle income	2	498979	494184	488874	483219	477438	471712	466515	461433	456698	452593	449307
MDV	Maldives	SEARO	Upper middle income	2	5199	5133	5134	5185	5258	5331	5399	5464	5524	5577	5621
MLI	Mali	AFRO	Low income	3	931277	945554	959160	972333	985472	998854	1012395	1026232	1039874	1052655	1064108
MLT	Malta	EURO	High income	1	3962	3897	3838	3786	3740	3697	3663	3636	3613	3597	3586
MHL	Marshall Islands	WPRO	Upper middle income	1	0	0	0	0	0	0	0	0	0	0	0
MRT	Mauritania	AFRO	Lower middle income	3	166749	168996	171260	173556	175906	178317	180864	183480	186114	188694	191167
MUS	Mauritius	AFRO	High income	1	11924	11878	11840	11795	11724	11614	11469	11287	11079	10868	10670
MEX	Mexico	PAHO	Upper middle income	2	2017455	2001514	1987101	1973628	1960153	1945977	1932566	1918672	1904440	1890098	1875796
FSM	Micronesia, Federated States of	WPRO	Lower middle income	1	2533	2509	2480	2448	2414	2381	2349	2318	2289	2263	2241
MDA	Moldova, Republic of	EURO	Lower middle income	1	31222	30618	30262	30092	29995	29890	29776	29660	29540	29427	29321
MCO	Monaco	EURO	High income	1	0	0	0	0	0	0	0	0	0	0	0
MNG	Mongolia	WPRO	Lower middle income	2	65452	65599	65671	65721	65839	66089	66530	67087	67715	68348	68941
MNE	Montenegro	EURO	Upper middle income	1	6663	6621	6560	6487	6413	6348	6295	6250	6208	6169	6129
MAR	Morocco	EMRO	Lower middle income	3	611059	606356	603658	602394	601622	600622	599739	598769	597660	596397	594958
MOZ	Mozambique	AFRO	Low income	Key	1296354	1314776	1333092	1351300	1369388	1387313	1405330	1423206	1440684	1457418	1473169
MMR	Myanmar	SEARO	Lower middle income	4	888532	885728	881058	874798	867451	859448	851464	842772	833784	825024	816863
NAM	Namibia	AFRO	Upper middle income	3	69491	69846	70267	70727	71184	71607	71993	72347	72677	73000	73327
NRU	Nauru	WPRO	High income	1	0	0	0	0	0	0	0	0	0	0	0
NPL	Nepal	SEARO	Lower middle income	4	467548	457714	451687	447975	444179	438541	430621	421140	410979	401456	393518
NLD	Netherlands	EURO	High income	1	172586	171888	171701	171778	171733	171282	170613	169612	168363	167006	165645
NZL	New Zealand	WPRO	High income	1	59297	59104	59010	58988	58984	58960	58992	59013	59019	59011	58987
NIC	Nicaragua	PAHO	Lower middle income	2	120784	120293	119730	119105	118448	117778	117162	116521	115861	115188	114506
NER	Niger	AFRO	Low income	3	1375907	1411653	1447811	1484125	1520322	1556195	1591140	1625843	1660288	1694526	1728586
NGA	Nigeria	AFRO	Lower middle income	Key	8.36053e+06	8479710	8599531	8719230	8838124	8955643	9067985	9179393	9289052	9396146	9500017
NIU	Niue	WPRO	#N/A	1	0	0	0	0	0	0	0	0	0	0	0
NOR	Norway	EURO	High income	1	63932	64049	64414	64926	65432	65813	66140	66361	66494	66571	66616
OMN	Oman	EMRO	High income	1	74831	74455	73226	71536	69989	69024	68785	69048	69676	70444	71186
PAK	Pakistan	EMRO	Lower middle income	Key	5731929	5738541	5732115	5719143	5709215	5709302	5723955	5747266	5775975	5805238	5831147
PLW	Palau	WPRO	High income	1	0	0	0	0	0	0	0	0	0	0	0
PAN	Panama	PAHO	High income	1	79022	78934	78930	78967	78973	78894	78798	78633	78415	78170	77918
PNG	Papua New Guinea	WPRO	Lower middle income	4	248905	250849	252711	254445	255993	257321	258538	259540	260426	261337	262372
PRY	Paraguay	PAHO	Upper middle income	1	135250	134648	133985	133280	132565	131858	131249	130642	130025	129380	128695
PER	Peru	PAHO	Upper middle income	2	527667	525935	522780	518609	514130	509873	506110	502368	498741	495347	492263
PHL	Philippines	WPRO	Lower middle income	Key	2159740	2147225	2149215	2159633	2169011	2170389	2163429	2149774	2132163	2114721	2100417
POL	Poland	EURO	High income	1	304504	301695	297806	293482	289731	287254	286559	286940	287975	289073	289803
PRT	Portugal	EURO	High income	1	76481	76505	76716	77002	77205	77207	77071	76746	76264	75680	75038
QAT	Qatar	EMRO	High income	1	25670	25572	25463	25360	25284	25246	25321	25432	25570	25715	25853
ROU	Romania	EURO	High income	2	167120	167064	166246	164948	163647	162682	162187	161921	161735	161423	160844
RUS	Russian Federation	EURO	Upper middle income	2	1450916	1442202	1434130	1428366	1427258	1432234	1444458	1462089	1483020	1504585	1524794
RWA	Rwanda	AFRO	Low income	3	415131	419142	421705	423316	424752	426606	429157	431994	434997	437984	440802
KNA	Saint Kitts and Nevis	PAHO	High income	1	0	0	0	0	0	0	0	0	0	0	0
LCA	Saint Lucia	PAHO	Upper middle income	1	1768	1738	1712	1688	1665	1641	1617	1594	1571	1551	1533
VCT	Saint Vincent and the Grenadines	PAHO	Upper middle income	1	1372	1353	1339	1329	1319	1307	1293	1278	1261	1245	1230
WSM	Samoa	WPRO	Upper middle income	2	5430	5488	5401	5227	5057	4962	4966	5035	5146	5259	5345
SMR	San Marino	EURO	High income	1	0	0	0	0	0	0	0	0	0	0	0
STP	Sao Tome And Principe	AFRO	Lower middle income	3	7591	7687	7774	7852	7925	7999	8074	8147	8222	8298	8375
SAU	Saudi Arabia	EMRO	High income	1	497351	491412	487359	484823	483179	481936	481676	481814	482262	482940	483765
SEN	Senegal	AFRO	Lower middle income	3	621440	630424	639969	649891	659932	669880	679879	689803	699477	708692	717313
SRB	Serbia	EURO	Upper middle income	1	71346	70892	70248	69472	68667	67908	67210	66532	65861	65180	64476
SYC	Seychelles	AFRO	High income	1	1412	1412	1408	1401	1393	1389	1387	1388	1389	1389	1386
SLE	Sierra Leone	AFRO	Low income	3	251368	252462	253452	254329	255096	255759	256247	256631	256957	257299	257700
SGP	Singapore	WPRO	High income	1	48804	48538	47585	46199	44774	43608	42855	42323	41970	41720	41512
SVK	Slovakia	EURO	High income	1	48182	47651	47016	46353	45773	45354	45162	45114	45173	45279	45383
SVN	Slovenia	EURO	High income	1	16853	16790	16824	16930	17070	17214	17377	17544	17704	17851	17976
SOM	Somalia	EMRO	Low income	3	763169	775861	787893	799439	810784	822167	833249	844493	855933	867589	879468
SLB	Solomon Islands	WPRO	Lower middle income	4	23862	24258	24628	24980	25330	25688	26069	26458	26840	27195	27513
ZAF	South Africa	AFRO	Upper middle income	Key	1117929	1117051	1117160	1117855	1118544	1118757	1119379	1119581	1119090	1117594	1114909
ESP	Spain	EURO	High income	1	341925	341743	342957	345056	347354	349342	351355	352963	354205	355185	355937
LKA	Sri Lanka	SEARO	Lower middle income	2	301922	301328	299657	297227	294587	292143	290131	288235	286299	284099	281477
SDN	Sudan	EMRO	Low income	3	1529243	1547878	1564977	1580926	1596360	1611771	1627849	1643919	1659752	1675012	1689450
SSD	South Sudan	EMRO	Low income	3	397886	401604	405858	410370	414754	418720	422055	425012	427732	430430	433263
SUR	Suriname	PAHO	Upper middle income	1	9922	9869	9819	9770	9718	9661	9605	9544	9481	9417	9354
SWZ	Eswatini	AFRO	Lower middle income	3	28750	28984	29163	29298	29421	29557	29717	29877	30018	30119	30163
SWE	Sweden	EURO	High income	1	114481	114035	113952	114181	114628	115205	116041	117008	118031	119013	119876
CHE	Switzerland	EURO	High income	1	87982	87766	87430	87036	86671	86398	86374	86450	86616	86853	87142
SYR	Syrian Arab Republic	EMRO	Low income	2	452955	455342	454996	453208	451588	451231	453437	456982	461236	465268	468418
TZA	Tanzania, United Republic of	AFRO	Lower middle income	Key	2517606	2566699	2615526	2663737	2710977	2757034	2802199	2846216	2889506	2932691	2976232
TJK	Tajikistan	EURO	Low income	2	272580	279731	287386	295236	302916	310115	316676	322656	327749	331668	334261
THA	Thailand	SEARO	Upper middle income	1	608542	603263	597568	591632	585762	580165	575622	571299	566954	562270	557038
TLS	Timor-Leste	SEARO	Lower middle income	4	38154	38178	37977	37627	37246	36924	36692	36511	36375	36269	36179
TGO	Togo	AFRO	Low income	3	295936	299910	303787	307563	311246	314843	318418	321916	325316	328592	331725
TON	Tonga	WPRO	Upper middle income	1	2567	2578	2588	2598	2606	2610	2611	2608	2604	2598	2590
TTO	Trinidad and Tobago	PAHO	High income	1	14533	14486	14456	14435	14415	14392	14373	14348	14310	14252	14172
TUN	Tunisia	EMRO	Lower middle income	3	162131	160387	159193	158506	158233	158291	158803	159639	160681	161785	162833
TUR	Turkey	EURO	Upper middle income	1	1189626	1181913	1175760	1170365	1164589	1157632	1149820	1140956	1131534	1122308	1113820
TKM	Turkmenistan	EURO	Upper middle income	1	115744	115655	116452	117865	119471	120942	122274	123494	124558	125444	126135
TUV	Tuvalu	WPRO	Upper middle income	4	0	0	0	0	0	0	0	0	0	0	0
UGA	Uganda	AFRO	Low income	Key	1785043	1798338	1806439	1811032	1814824	1819955	1827416	1836070	1845586	1855359	1864858
UKR	Ukraine	EURO	Lower middle income	1	337089	334647	334321	335451	337018	338240	338959	339368	339448	339282	338937
ARE	United Arab Emirates	EMRO	High income	1	94612	94131	94330	94989	95746	96337	96873	97289	97688	98229	99014
GBR	United Kingdom	EURO	High income	1	739310	734342	733413	735507	738898	742236	746176	750265	754309	758141	761603
USA	United States of America	PAHO	High income	Key	4.12649e+06	4125383	4.12704e+06	4130526	4.13406e+06	4136143	4142264	4.14753e+06	4.15112e+06	4151964	4.14931e+06
URY	Uruguay	PAHO	High income	1	44286	43951	43535	43072	42612	42195	41863	41576	41322	41082	40841
UZB	Uzbekistan	EURO	Lower middle income	2	592664	597553	601529	604745	607638	610499	613664	616466	618452	619121	618159
VUT	Vanuatu	WPRO	Lower middle income	4	9701	9849	9983	10107	10226	10346	10471	10595	10716	10832	10943
VEN	Venezuela	PAHO	Upper middle income	1	527718	521070	515858	511682	507651	503102	498943	494809	490721	486635	482508
VNM	Viet Nam	WPRO	Lower middle income	4	1401387	1374384	1332230	1283740	1241757	1215541	1210293	1220039	1239261	1259588	1274747
YEM	Yemen	EMRO	Low income	3	850406	851433	853100	854842	855857	855580	853900	851006	847391	843782	840699
ZMB	Zambia	AFRO	Lower middle income	3	758518	770827	784536	798994	813238	826542	838901	850430	861439	872381	883579
ZWE	Zimbabwe	AFRO	Lower middle income	3	437901	441156	446101	451957	457638	462332	465953	468699	470601	471795	472403

### Sheet: 2b. 2 yr pop
Title	two year old population
Datasource	UN WPP, Revision 2020
ISO	Country	WHO	WB Group (June 2020)	MR MAP Group	2030	2031	2032	2033	2034	2035	2036	2037	2038	2039	2040
AFG	Afghanistan	EMRO	Low income	Key	1183547	1185914	1186114	1186833	1187037	1186634	1187735	1184529	1182605	1180085	1176967
ALB	Albania	EURO	Upper middle income	1	25632	24651	24059	23393	22800	22272	21904	21450	21136	20866	20627
DZA	Algeria	AFRO	Lower middle income	2	819737	821951	804455	798985	796091	796422	803616	807869	817243	827840	838840
AND	Andorra	EURO	High income	1	0	0	0	0	0	0	0	0	0	0	0
AGO	Angola	AFRO	Lower middle income	3	1512448	1550187	1582713	1618066	1653162	1687792	1723970	1755650	1789112	1822667	1856534
ATG	Antigua And Barbuda	PAHO	High income	1	0	1351	1331	1319	1309	1300	1291	1290	1288	1286	1283
ARG	Argentina	PAHO	Upper middle income	1	732108	731819	727681	724976	722248	719676	717038	716248	714652	712877	710767
ARM	Armenia	EURO	Upper middle income	1	31006	30697	30231	30015	29898	29870	30165	30098	30299	30519	30732
AUS	Australia	WPRO	High income	1	324108	326042	325016	325444	326028	326876	328776	330523	332695	335051	337539
AUT	Austria	EURO	High income	1	86816	85818	85251	84399	83550	82736	81891	81443	80899	80443	80081
AZE	Azerbaijan	EURO	Upper middle income	1	126828	128566	127212	127973	128808	129531	131868	130713	130981	130931	130525
BHS	Bahamas	PAHO	High income	1	5478	5464	5441	5406	5367	5329	5278	5271	5243	5216	5192
BHR	Bahrain	EMRO	High income	1	22264	22155	22389	22453	22451	22350	22333	21903	21575	21238	20927
BGD	Bangladesh	SEARO	Lower middle income	Key	2558646	2520285	2494231	2463353	2432648	2401657	2377055	2341692	2311988	2282959	2254898
BRB	Barbados	PAHO	High income	1	2992	2985	2975	2960	2940	2918	2894	2869	2839	2806	2772
BLR	Belarus	EURO	Upper middle income	2	88008	84725	85160	84610	84440	84502	85178	85350	86105	87032	88088
BEL	Belgium	EURO	High income	1	120670	119771	120220	120206	120275	120380	120673	121039	121407	121770	122110
BLZ	Belize	PAHO	Upper middle income	1	8011	7921	7938	7900	7861	7817	7770	7736	7693	7648	7604
BEN	Benin	AFRO	Lower middle income	3	465609	473956	480337	487677	494962	502166	510039	516267	523201	530016	536688
BTN	Bhutan	SEARO	Lower middle income	2	11099	10921	10704	10495	10289	10089	9921	9730	9565	9415	9280
BOL	Bolivia	PAHO	Lower middle income	2	242262	241673	241433	240911	240347	239752	239044	238767	238214	237546	236720
BIH	Bosnia and Herzegovina	EURO	Upper middle income	1	22564	22334	22391	22373	22361	22330	22323	22216	22123	22009	21879
BWA	Botswana	AFRO	Upper middle income	2	53647	54159	54050	54244	54433	54616	54901	55039	55214	55340	55404
BRA	Brazil	PAHO	Upper middle income	Key	2530235	2508994	2478921	2453720	2428155	2401870	2385047	2351032	2325243	2300149	2276349
BRN	Brunei Darussalam	WPRO	High income	1	5472	5400	5340	5285	5236	5190	5147	5122	5093	5067	5044
BGR	Bulgaria	EURO	Upper middle income	1	54316	53840	53390	52996	52665	52407	52240	52080	51989	51911	51827
BFA	Burkina Faso	AFRO	Low income	3	850055	866395	878037	891776	905278	918515	932601	944157	956525	968498	980030
BDI	Burundi	AFRO	Low income	3	487338	494722	502195	510005	517992	526088	534946	542562	550906	559254	567557
KHM	Cambodia	WPRO	Lower middle income	4	331972	332024	331588	331873	332262	332610	334532	333352	333476	333231	332515
CMR	Cameroon	AFRO	Lower middle income	3	964326	979204	988776	1000830	1012851	1024895	1.03787e+06	1049257	1061381	1073300	1084910
CAN	Canada	PAHO	High income	1	402569	402321	404216	404813	405472	406320	405675	410145	412281	414473	416648
CPV	Cape Verde	AFRO	Lower middle income	2	9141	9071	8971	8904	8843	8783	8780	8668	8613	8558	8503
CAF	Central African Republic	AFRO	Low income	3	176084	178091	179136	180352	181346	182121	182645	182946	183105	183165	183173
TCD	Chad	AFRO	Low income	Key	716015	727536	735903	745754	755409	764789	775388	781782	790051	798275	806510
CHL	Chile	PAHO	High income	2	204806	201240	202142	201766	201409	200696	200579	198519	197079	195694	194534
CHN	China	WPRO	Upper middle income	1	14092832	14094897	13909190	13832828	13762495	13695845	13704055	13596110	13547668	13501572	13458309
COL	Colombia	PAHO	Upper middle income	2	644209	639623	631340	624714	618063	611467	607186	599425	593477	587674	582070
COM	Comoros	AFRO	Lower middle income	3	27232	27500	27706	27952	28196	28434	28719	28895	29117	29333	29544
COG	Congo	AFRO	Lower middle income	3	197764	201907	205145	208827	212426	215901	219567	222620	225798	228888	231914
COK	Cook Islands	WPRO	#N/A	1	0	0	0	0	0	0	0	0	0	0	0
CRI	Costa Rica	PAHO	Upper middle income	2	60599	60026	59646	59270	58897	58492	58406	57673	57232	56795	56379
CIV	Côte d'Ivoire	AFRO	Lower middle income	3	998599	1014498	1026443	1.0401e+06	1053783	1067615	1082498	1096063	1110453	1124785	1138945
HRV	Croatia	EURO	High income	1	31027	30859	30441	30176	29927	29693	29510	29288	29105	28941	28801
CUB	Cuba	PAHO	Upper middle income	1	96987	95984	95042	94277	93557	92821	92315	91481	90787	90056	89277
CYP	Cyprus	EURO	High income	1	11107	11151	11107	11123	11147	11179	11247	11280	11330	11372	11402
CZE	Czech Republic	EURO	High income	1	97507	97380	96585	96244	96120	96287	96760	97683	98683	99735	100743
PRK	Democratic Peoples Republic of Korea	SEARO	Low income	4	334011	330844	325304	320207	315048	310110	304541	301640	297929	294663	291883
COD	Democratic Republic of the Congo	AFRO	Low income	Key	3927291	4008181	4064606	4133218	4200313	4265050	4338443	4383552	4439720	4494041	4546683
DNK	Denmark	EURO	High income	1	67922	67781	67831	67591	67286	66960	66423	66424	66142	65848	65535
DJI	Djibouti	EMRO	Lower middle income	3	18337	18203	18043	17913	17795	17688	17614	17540	17486	17445	17415
DOM	Dominica	PAHO	Upper middle income	2	183256	182291	180272	178802	177351	175921	175078	173303	172017	170732	169436
DOM	Dominican Republic	PAHO	Upper middle income	2	183256	182291	180272	178802	177351	175921	175078	173303	172017	170732	169436
ECU	Ecuador	PAHO	Upper middle income	2	323269	322156	321112	320051	318962	317824	317349	315757	314648	313473	312224
EGY	Egypt	EMRO	Lower middle income	2	2506150	2534145	2562818	2600428	2640287	2679749	2735937	2756991	2792713	2823845	2849104
SLV	El Salvador	PAHO	Lower middle income	1	101803	100107	98622	97055	95535	94080	92838	91336	90071	88866	87712
GNQ	Equatorial Guinea	AFRO	Upper middle income	3	49501	50059	50759	51314	51846	52370	52816	53431	53948	54455	54949
ERI	Eritrea	AFRO	Low income	3	108129	110636	111477	113096	114651	116133	117836	118857	120041	121072	121934
EST	Estonia	EURO	High income	1	11446	11136	11077	10951	10863	10809	10801	10818	10865	10928	10994
ETH	Ethiopia	AFRO	Low income	Key	3725922	3739908	3757460	3771192	3783985	3796062	3809415	3820063	3831712	3843867	3856824
FJI	Fiji	WPRO	Upper middle income	4	16985	17015	16997	17017	17034	17039	17126	17024	16998	16962	16919
FIN	Finland	EURO	High income	1	48616	49020	49006	49232	49454	49655	49830	50138	50331	50485	50598
FRA	France	EURO	High income	1	699277	697571	699995	701801	703771	705364	710901	709351	710693	711336	711161
GAB	Gabon	AFRO	Upper middle income	3	65085	65920	65779	66162	66603	67126	67932	68486	69261	70072	70901
GMB	Gambia	AFRO	Low income	3	97560	98854	99737	100786	101826	102862	103964	104895	105899	106872	107800
GEO	Georgia	EURO	Upper middle income	1	43163	43163	42598	42481	42438	42443	42755	42566	42660	42745	42807
DEU	Germany	EURO	High income	1	759259	761144	749834	743555	737249	731498	726009	723800	720724	717875	715118
GHA	Ghana	AFRO	Lower middle income	3	921749	930424	937883	946126	954343	962437	971829	978964	987017	994918	1002650
GRC	Greece	EURO	High income	1	66251	66779	66966	67547	68160	68733	69720	69830	70239	70540	70733
GRD	Grenada	PAHO	Upper middle income	1	1474	1445	1431	1416	1405	1397	1400	1392	1394	1394	1396
GTM	Guatemala	PAHO	Upper middle income	1	423293	422631	422743	422234	421460	420362	419669	417526	415793	414045	412401
GIN	Guinea	AFRO	Low income	3	502933	509547	514885	520595	526159	531594	537337	542103	547212	552220	557125
GNB	Guinea-Bissau	AFRO	Low income	3	68249	69080	69607	70303	70992	71666	72476	72937	73561	74194	74844
GUY	Guyana	PAHO	Upper middle income	2	13482	13365	13200	13063	12921	12771	12675	12456	12293	12132	11981
HTI	Haiti	PAHO	Low income	2	244781	244409	242765	241806	240879	239977	239618	238158	237279	236377	235430
HND	Honduras	PAHO	Lower middle income	1	202750	201497	200494	199133	197706	196265	194784	193654	192341	190989	189585
HUN	Hungary	EURO	High income	1	85245	85094	83805	82905	82022	81242	80443	80129	79703	79330	78984
ISL	Iceland	EURO	High income	1	3878	3823	3856	3855	3855	3853	3853	3853	3851	3845	3837
IND	India	SEARO	Lower middle income	Key	22870126	22753647	22650263	22508606	22342240	22150180	21960001	21719752	21477520	21231030	20988997
IDN	Indonesia	SEARO	Upper middle income	Key	4536312	4527955	4507829	4494499	4480707	4465754	4454034	4439563	4424554	4407890	4389357
IRN	Iran, Islamic Republic of	EMRO	Upper middle income	2	1246067	1247366	1215196	1200638	1188743	1180777	1182555	1179054	1182697	1187821	1193442
IRQ	Iraq	EMRO	Upper middle income	2	1222744	1230744	1245298	1257094	1268776	1279991	1290644	1302280	1312676	1322422	1331433
IRL	Ireland	EURO	High income	1	53627	53437	54106	54655	55286	55918	56871	57227	57840	58405	58913
ISR	Israel	EURO	High income	1	174844	176721	177855	179513	181214	182922	185082	186650	188483	190285	192047
ITA	Italy	EURO	High income	1	417263	420181	419532	420907	422237	423366	424259	426092	426911	427241	427024
JAM	Jamaica	PAHO	Upper middle income	1	40369	39823	39201	38650	38114	37584	37225	36599	36128	35672	35233
JPN	Japan	WPRO	High income	4	844830	844457	842129	841839	841408	840309	840386	838942	837395	835347	832811
JOR	Jordan	EMRO	Upper middle income	2	195528	192519	194048	194294	194733	195058	195051	194327	193695	192824	191696
KAZ	Kazakhstan	EURO	Upper middle income	2	323139	329121	327879	331560	335791	340350	347981	350478	355493	360043	363892
KEN	Kenya	AFRO	Lower middle income	3	1606742	1615877	1635692	1649313	1660997	1669924	1678486	1680471	1682528	1683640	1684568
KIR	Kiribati	WPRO	Lower middle income	4	3029	3028	3028	3030	3039	3053	3077	3103	3136	3172	3209
KOR	Korea, Republic of	WPRO	High income	1	341376	342116	343957	345470	345519	343233	342070	331945	324040	316557	310629
KWT	Kuwait	EMRO	High income	1	52706	55483	54938	55921	56876	57844	58954	59977	60939	61764	62413
KGZ	Kyrgyzstan	EURO	Lower middle income	1	138265	138984	140025	141600	143362	145125	148086	148642	150285	151738	152943
LAO	Lao People's Democratic Republic	WPRO	Lower middle income	4	148833	148290	146579	145385	144219	143120	142388	141296	140441	139562	138619
LVA	Latvia	EURO	High income	1	15366	16426	14750	14246	13805	13546	13320	13613	13836	14102	14356
LBN	Lebanon	EMRO	Upper middle income	2	85568	82092	80798	79102	77697	76473	74902	73947	72929	72046	71285
LSO	Lesotho	AFRO	Lower middle income	3	49079	49350	48692	48446	48228	48077	48065	47915	47903	47902	47885
LBR	Liberia	AFRO	Low income	3	175146	177342	179404	181468	183479	185425	187443	189184	190974	192711	194399
LBY	Libya	EMRO	Upper middle income	2	108770	107730	107068	106519	106155	105953	106052	106211	106506	106819	107093
LTU	Lithuania	EURO	High income	1	21881	21651	20536	19893	19351	18959	18464	18674	18742	18916	19171
LUX	Luxembourg	EURO	High income	1	6842	6826	6894	6931	6967	6995	7050	7049	7072	7096	7125
MKD	Macedonia, the former Yugoslav Republic of	EURO	Upper middle income	1	18792	18615	18224	17944	17679	17435	17222	17037	16871	16728	16605
MDG	Madagascar	AFRO	Low income	3	990891	1003177	1014554	1025661	1.03673e+06	1.04803e+06	1058841	1072517	1084972	1097333	1109436
MWI	Malawi	AFRO	Low income	3	719261	727194	737389	745838	753922	761650	768179	776524	783523	790373	797140
MYS	Malaysia	WPRO	Upper middle income	2	506175	499824	495568	489836	483966	478061	472310	467246	462138	457516	453540
MDV	Maldives	SEARO	Upper middle income	2	5369	5204	5216	5202	5214	5241	5314	5337	5397	5459	5518
MLI	Mali	AFRO	Low income	3	905772	924763	935944	950467	964784	978999	993628	1006773	1020265	1033067	1044931
MLT	Malta	EURO	High income	1	4067	3979	3942	3880	3820	3765	3705	3678	3644	3616	3594
MHL	Marshall Islands	WPRO	Upper middle income	1	0	0	0	0	0	0	0	0	0	0	0
MRT	Mauritania	AFRO	Lower middle income	3	163503	166132	168074	170385	172732	175121	177777	180159	182716	185246	187716
MUS	Mauritius	AFRO	High income	1	12055	11943	11946	11885	11804	11697	11607	11423	11254	11077	10897
MEX	Mexico	PAHO	Upper middle income	2	2033272	2017353	2002896	1988095	1973216	1958044	1945310	1930067	1915861	1901575	1887234
FSM	Micronesia, Federated States of	WPRO	Lower middle income	1	2541	2525	2499	2472	2441	2410	2376	2346	2313	2283	2256
MDA	Moldova, Republic of	EURO	Lower middle income	1	32159	31298	31013	30597	30256	29962	29825	29547	29405	29290	29192
MCO	Monaco	EURO	High income	1	0	0	0	0	0	0	0	0	0	0	0
MNG	Mongolia	WPRO	Lower middle income	2	64349	65076	64317	64472	64734	65096	65947	66185	66825	67479	68117
MNE	Montenegro	EURO	Upper middle income	1	6686	6649	6570	6508	6446	6388	6343	6289	6244	6200	6156
MAR	Morocco	EMRO	Lower middle income	3	614725	610730	607674	605064	602808	600722	599824	597886	596646	595400	594061
MOZ	Mozambique	AFRO	Low income	Key	1273927	1293664	1311956	1330422	1348635	1366640	1384906	1402502	1419965	1436854	1453012
MMR	Myanmar	SEARO	Lower middle income	4	888918	887105	882347	877522	871724	865039	858643	850394	842112	833700	825466
NAM	Namibia	AFRO	Upper middle income	3	68929	69329	69590	69991	70407	70821	71439	71633	72029	72418	72801
NRU	Nauru	WPRO	High income	1	0	0	0	0	0	0	0	0	0	0	0
NPL	Nepal	SEARO	Lower middle income	4	489099	470472	469967	461422	452895	443936	436870	424880	415425	406599	398738
NLD	Netherlands	EURO	High income	1	175128	173421	174355	173941	173381	172597	171638	170876	169778	168576	167307
NZL	New Zealand	WPRO	High income	1	59877	59580	59632	59514	59397	59275	59173	59197	59158	59115	59066
NIC	Nicaragua	PAHO	Lower middle income	2	120833	120525	119683	119118	118546	117960	117600	116864	116282	115676	115048
NER	Niger	AFRO	Low income	3	1330388	1369282	1402483	1438963	1475432	1511709	1550048	1582586	1617749	1652672	1687329
NGA	Nigeria	AFRO	Lower middle income	Key	8154313	8298948	8399229	8522371	8644894	8766159	8898816	8997399	9110738	9221658	9329602
NIU	Niue	WPRO	#N/A	1	0	0	0	0	0	0	0	0	0	0	0
NOR	Norway	EURO	High income	1	64971	64470	65460	65730	65977	66173	66137	66603	66757	66872	66950
OMN	Oman	EMRO	High income	1	74486	74426	72181	70967	69939	69233	69024	68947	69203	69621	70128
PAK	Pakistan	EMRO	Lower middle income	Key	5684635	5707829	5680517	5676511	5675257	5679197	5695334	5709235	5730025	5752332	5774406
PLW	Palau	WPRO	High income	1	0	0	0	0	0	0	0	0	0	0	0
PAN	Panama	PAHO	High income	1	79192	79054	79139	79101	79028	78908	78862	78670	78495	78292	78068
PNG	Papua New Guinea	WPRO	Lower middle income	4	246435	248541	250382	252192	253838	255296	256966	257905	259001	260061	261145
PRY	Paraguay	PAHO	Upper middle income	1	136107	135215	134649	133892	133130	132374	131759	131067	130419	129759	129076
PER	Peru	PAHO	Upper middle income	2	532559	527363	523979	519621	515319	511138	509073	503736	500274	497022	494005
PHL	Philippines	WPRO	Lower middle income	Key	2183846	2165167	2180710	2181016	2179509	2174269	2167703	2154408	2140773	2126831	2113875
POL	Poland	EURO	High income	1	306523	303711	297846	293868	290530	288041	287066	286377	286479	286821	287174
PRT	Portugal	EURO	High income	1	77003	76706	77188	77317	77384	77335	77292	77058	76753	76347	75850
QAT	Qatar	EMRO	High income	1	26378	26110	26199	26099	25999	25909	25562	25886	25893	25921	25973
ROU	Romania	EURO	High income	2	166353	166585	164863	164039	163292	162689	162526	162059	161808	161465	160962
RUS	Russian Federation	EURO	Upper middle income	2	1451191	1446434	1423392	1416058	1413840	1416907	1430770	1440009	1457313	1476330	1495780
RWA	Rwanda	AFRO	Low income	3	408579	413775	414639	417319	419941	422631	426131	428579	431557	434486	437316
KNA	Saint Kitts and Nevis	PAHO	High income	1	0	0	0	0	0	0	0	0	0	0	0
LCA	Saint Lucia	PAHO	Upper middle income	1	1808	1768	1743	1713	1685	1658	1638	1608	1586	1565	1545
VCT	Saint Vincent and the Grenadines	PAHO	Upper middle income	1	1394	1373	1363	1348	1333	1318	1305	1287	1271	1256	1241
WSM	Samoa	WPRO	Upper middle income	2	4945	5295	5006	4992	4977	4982	4974	5078	5143	5208	5265
SMR	San Marino	EURO	High income	1	0	0	0	0	0	0	0	0	0	0	0
STP	Sao Tome And Principe	AFRO	Lower middle income	3	7410	7563	7625	7723	7817	7906	7991	8070	8147	8223	8298
SAU	Saudi Arabia	EMRO	High income	1	505865	498039	493342	488796	485158	482248	481755	479907	479700	479959	480554
SEN	Senegal	AFRO	Lower middle income	3	610455	620303	629021	638654	648410	658199	668786	678139	687966	697468	706513
SRB	Serbia	EURO	Upper middle income	1	71536	71097	70144	69455	68779	68122	67717	66866	66242	65605	64949
SYC	Seychelles	AFRO	High income	1	1392	1404	1385	1382	1379	1379	1385	1381	1383	1383	1382
SLE	Sierra Leone	AFRO	Low income	3	248344	249900	250442	251433	252348	253168	254430	254406	254924	255421	255923
SGP	Singapore	WPRO	High income	1	49004	48865	47743	46834	45893	45020	43988	43719	43174	42701	42296
SVK	Slovakia	EURO	High income	1	48672	48143	47345	46711	46154	45705	45378	45237	45144	45113	45121
SVN	Slovenia	EURO	High income	1	17055	16892	16910	16920	16968	17044	17211	17309	17466	17623	17769
SOM	Somalia	EMRO	Low income	3	741346	757147	767735	780293	792533	804554	816902	827325	838654	850070	861642
SLB	Solomon Islands	WPRO	Lower middle income	4	23293	23781	24027	24407	24793	25182	25643	25987	26382	26758	27104
ZAF	South Africa	AFRO	Upper middle income	Key	1117392	1117516	1116539	1116624	1116746	1116694	1118183	1117809	1117793	1117015	1115279
ESP	Spain	EURO	High income	1	345950	343144	344943	345499	346394	347399	349616	350535	352088	353527	354750
LKA	Sri Lanka	SEARO	Lower middle income	2	297453	299405	295342	294058	292669	291218	290624	288375	286698	284730	282406
SDN	Sudan	EMRO	Low income	3	1499734	1523687	1538541	1556658	1574111	1591057	1608153	1624549	1640478	1655773	1670383
SSD	South Sudan	EMRO	Low income	3	391770	395643	399717	403878	407945	411783	416256	418476	421579	424627	427687
SUR	Suriname	PAHO	Upper middle income	1	9951	9910	9852	9801	9748	9689	9648	9578	9518	9457	9395
SWZ	Eswatini	AFRO	Lower middle income	3	28083	28560	28493	28738	28987	29226	29523	29676	29862	30008	30107
SWE	Sweden	EURO	High income	1	116953	115179	115817	115487	115347	115401	115494	116395	117140	117944	118736
CHE	Switzerland	EURO	High income	1	88925	88401	88298	87936	87594	87299	86856	87168	87201	87301	87461
SYR	Syrian Arab Republic	EMRO	Low income	2	462490	454902	454991	450311	446458	444140	449197	447101	450804	454880	458661
TZA	Tanzania, United Republic of	AFRO	Lower middle income	Key	2459142	2511218	2557680	2606646	2654890	2702153	2751520	2794416	2839322	2883793	2928081
TJK	Tajikistan	EURO	Low income	2	265659	271526	276512	283312	290502	297718	308455	311879	318469	324164	328681
THA	Thailand	SEARO	Upper middle income	1	613186	608305	601119	595349	589769	584367	580359	575533	571158	566538	561529
TLS	Timor-Leste	SEARO	Lower middle income	4	37813	37965	37640	37453	37239	37026	36842	36647	36473	36314	36174
TGO	Togo	AFRO	Low income	3	289747	294650	298064	302092	306014	309824	313809	317207	320719	324096	327334
TON	Tonga	WPRO	Upper middle income	1	2528	2555	2556	2569	2580	2588	2601	2595	2594	2592	2586
TTO	Trinidad and Tobago	PAHO	High income	1	14478	14486	14350	14321	14301	14286	14357	14279	14268	14241	14194
TUN	Tunisia	EMRO	Lower middle income	3	163542	161902	159748	158528	157736	157340	158023	157961	158738	159678	160680
TUR	Turkey	EURO	Upper middle income	1	1195782	1187774	1179575	1172961	1166369	1159234	1155818	1144249	1136216	1128187	1120384
TKM	Turkmenistan	EURO	Upper middle income	1	115830	115582	115865	116529	117436	118456	120446	120866	122123	123298	124320
TUV	Tuvalu	WPRO	Upper middle income	4	0	0	0	0	0	0	0	0	0	0	0
UGA	Uganda	AFRO	Low income	Key	1747633	1775574	1776497	1788071	1798497	1808431	1817212	1827874	1836857	1845580	1854116
UKR	Ukraine	EURO	Lower middle income	1	337577	336685	334767	334832	335367	336030	337810	337447	338092	338575	338847
ARE	United Arab Emirates	EMRO	High income	1	97072	95508	96527	96469	96483	96520	96629	97012	97370	97876	98563
GBR	United Kingdom	EURO	High income	1	753181	743274	746688	745180	744578	744646	744076	748532	751361	754443	757526
USA	United States of America	PAHO	High income	Key	4159764	4144116	4168384	4.16951e+06	4169050	4167197	4151303	4171139	4171295	4.16952e+06	4165380
URY	Uruguay	PAHO	High income	1	44363	44201	43694	43317	42935	42565	42191	41929	41630	41342	41059
UZB	Uzbekistan	EURO	Lower middle income	2	584481	589763	587054	590119	593812	597760	608105	606715	610732	613697	615225
VUT	Vanuatu	WPRO	Lower middle income	4	9536	9686	9800	9931	10061	10190	10337	10453	10580	10703	10820
VEN	Venezuela	PAHO	Upper middle income	1	530963	529464	528012	524380	519815	514635	504648	504502	499009	493452	487937
VNM	Viet Nam	WPRO	Lower middle income	4	1389685	1391487	1334922	1302056	1272683	1251142	1221004	1238217	1240969	1246181	1251401
YEM	Yemen	EMRO	Low income	3	847393	848778	849926	851196	851957	851914	853515	849459	847311	844943	842594
ZMB	Zambia	AFRO	Lower middle income	3	745735	757884	772784	786296	799510	812232	825060	836436	847979	859389	870805
ZWE	Zimbabwe	AFRO	Lower middle income	3	430112	436515	439941	445459	450812	455654	461154	463651	466705	469068	470730

### Sheet: 2c. U2 pop
Title	U2 year population
Datasource	UN WPP, Revision 2020
ISO	Country	WHO	WB Group (June 2020)	MR MAP Group	2030	2031	2032	2033	2034	2035	2036	2037	2038	2039	2040
AFG	Afghanistan	EMRO	Low income	Key	2372167	2.37566e+06	2376767	2378019	2378182	2377009	2376818	2371607	2366996	2361181	2354218
ALB	Albania	EURO	Upper middle income	1	50325	48564	47355	46205	45209	44316	43632	42911	42364	41882	41443
DZA	Algeria	AFRO	Lower middle income	2	1.64683e+06	1646538	1622902	1609964	1.60179e+06	1601569	1614045	1.62768e+06	1649151	1.67262e+06	1.69573e+06
AND	Andorra	EURO	High income	1	0	0	0	0	0	0	0	0	0	0	0
AGO	Angola	AFRO	Lower middle income	3	3.06769e+06	3139639	3207045	3277511	3347423	3416216	3.48585e+06	3550396	3.61653e+06	3683125	3750777
ATG	Antigua And Barbuda	PAHO	High income	1	0	2694	2660	2633	2609	2590	2577	2575	2574	2574	2569
ARG	Argentina	PAHO	Upper middle income	1	1464473	1.46179e+06	1.45446e+06	1448146	1.44193e+06	1436401	1.43203e+06	1430063	1427507	1424503	1420546
ARM	Armenia	EURO	Upper middle income	1	61809	61221	60570	60258	60128	60156	60594	60725	61150	61586	61984
AUS	Australia	WPRO	High income	1	647853	651066	650439	650765	651351	652746	656379	660321	665053	670170	675476
AUT	Austria	EURO	High income	1	172309	170674	169326	167612	165911	164322	162882	161925	160966	160196	159618
AZE	Azerbaijan	EURO	Upper middle income	1	256256	258507	257890	259442	260916	261975	264416	263055	262784	261873	260314
BHS	Bahamas	PAHO	High income	1	10934	10917	10860	10772	10675	10589	10507	10476	10429	10384	10346
BHR	Bahrain	EMRO	High income	1	44310	44194	44554	44791	44881	44699	44436	43608	42796	41995	41310
BGD	Bangladesh	SEARO	Lower middle income	Key	5.07863e+06	5009590	4955554	4.89825e+06	4840927	4781844	4728626	4663376	4.60331e+06	4544627	4488479
BRB	Barbados	PAHO	High income	1	5978	5964	5940	5906	5861	5811	5761	5706	5643	5576	5507
BLR	Belarus	EURO	Upper middle income	2	172102	167025	167218	167547	168666	169890	171532	172609	174238	176091	178175
BEL	Belgium	EURO	High income	1	239642	238437	238998	239390	239957	240498	241309	242142	242919	243644	244304
BLZ	Belize	PAHO	Upper middle income	1	15904	15772	15763	15708	15651	15580	15502	15431	15345	15255	15167
BEN	Benin	AFRO	Lower middle income	3	942131	957668	971280	985847	1000308	1.0146e+06	1.02943e+06	1.04256e+06	1056306	1.0698e+06	1083008
BTN	Bhutan	SEARO	Lower middle income	2	22038	21704	21291	20859	20429	20021	19672	19314	18998	18713	18462
BOL	Bolivia	PAHO	Lower middle income	2	484249	482905	482100	481147	480190	479156	478099	477467	476483	475212	473548
BIH	Bosnia and Herzegovina	EURO	Upper middle income	1	44851	44460	44512	44584	44668	44668	44627	44425	44187	43903	43600
BWA	Botswana	AFRO	Upper middle income	2	107951	108684	108721	109008	109274	109548	109985	110283	110598	110812	110888
BRA	Brazil	PAHO	Upper middle income	Key	5.04218e+06	5001131	4948000	4896991	4843889	4789192	4744936	4.68246e+06	4628231	4576192	4528001
BRN	Brunei Darussalam	WPRO	High income	1	10867	10702	10581	10488	10410	10334	10267	10218	10168	10122	10082
BGR	Bulgaria	EURO	Upper middle income	1	108218	107363	106542	105803	105188	104730	104441	104221	104102	103987	103827
BFA	Burkina Faso	AFRO	Low income	3	1720260	1750277	1775256	1.80201e+06	1828268	1.85407e+06	1880550	1.90433e+06	1.92865e+06	1952182	1.9748e+06
BDI	Burundi	AFRO	Low income	3	983542	998327	1.0137e+06	1.02977e+06	1.04616e+06	1062648	1079835	1095771	1112397	1128970	1.14543e+06
KHM	Cambodia	WPRO	Lower middle income	4	664684	665131	665329	666336	667347	668065	670190	668931	668593	667414	665245
CMR	Cameroon	AFRO	Lower middle income	3	1948178	1974801	1995884	2019327	2.04281e+06	2.06652e+06	2.09151e+06	2.11515e+06	2139561	2.1635e+06	2186665
CAN	Canada	PAHO	High income	1	802373	803250	805645	806419	807385	808994	810391	817310	822154	827081	831831
CPV	Cape Verde	AFRO	Lower middle income	2	18240	18083	17920	17809	17705	17595	17537	17363	17241	17120	17001
CAF	Central African Republic	AFRO	Low income	3	355310	358334	360400	362573	364374	365742	366601	367067	367271	367323	367320
TCD	Chad	AFRO	Low income	Key	1449725	1470955	1489101	1.50867e+06	1.5278e+06	1546312	1.56514e+06	1579488	1595566	1611632	1.62786e+06
CHL	Chile	PAHO	High income	2	405231	399748	400598	401266	401891	401257	400336	396646	393119	389772	387183
CHN	China	WPRO	Upper middle income	1	28232092	28172183	27906458	27737458	27572345	27416756	27356064	27181201	2.70693e+07	26965617	2.68714e+07
COL	Colombia	PAHO	Upper middle income	2	1284980	1276064	1261682	1247691	1233290	1219228	1208327	1194058	1181801	1169984	1158723
COM	Comoros	AFRO	Lower middle income	3	54855	55355	55807	56306	56800	57274	57785	58174	58601	59017	59425
COG	Congo	AFRO	Lower middle income	3	400167	407827	414659	421936	429034	435848	442764	448913	455072	461089	467029
COK	Cook Islands	WPRO	#N/A	1	0	0	0	0	0	0	0	0	0	0	0
CRI	Costa Rica	PAHO	Upper middle income	2	120619	119664	119005	118396	117754	116984	116472	115220	114211	113224	112324
CIV	Côte d'Ivoire	AFRO	Lower middle income	3	2017810	2047681	2.07307e+06	2099904	2126884	2.1544e+06	2.18356e+06	2211808	2241058	2270115	2298626
HRV	Croatia	EURO	High income	1	61956	61492	60779	60227	59707	59225	58829	58412	58055	57744	57485
CUB	Cuba	PAHO	Upper middle income	1	192994	190732	188978	187700	186529	185224	184105	182588	181142	179605	177977
CYP	Cyprus	EURO	High income	1	22250	22337	22310	22328	22353	22396	22496	22567	22653	22722	22763
CZE	Czech Republic	EURO	High income	1	194802	194729	193627	192834	192451	192789	194006	196025	198322	200651	202747
PRK	Democratic Peoples Republic of Korea	SEARO	Low income	4	665210	657703	646703	635542	624454	614272	604551	598223	591763	586290	581728
COD	Democratic Republic of the Congo	AFRO	Low income	Key	7963122	8.11168e+06	8.23592e+06	8.37137e+06	8503091	8.62936e+06	8758974	8857610	8965030	9.06915e+06	9170730
DNK	Denmark	EURO	High income	1	135511	135374	135202	134590	133872	133173	132396	132197	131736	131249	130705
DJI	Djibouti	EMRO	Lower middle income	3	36570	36274	35978	35734	35519	35325	35188	35066	34976	34911	34867
DOM	Dominica	PAHO	Upper middle income	2	366043	363776	360318	357322	354329	351398	349192	346086	343487	340889	338267
DOM	Dominican Republic	PAHO	Upper middle income	2	366043	363776	360318	357322	354329	351398	349192	346086	343487	340889	338267
ECU	Ecuador	PAHO	Upper middle income	2	645557	643743	641867	639849	637697	635405	633857	631090	628714	626202	623560
EGY	Egypt	EMRO	Lower middle income	2	5.0441e+06	5.10133e+06	5170288	5.25482e+06	5341866	5.42386e+06	5517465	5571715	5.63529e+06	5.68817e+06	5728843
SLV	El Salvador	PAHO	Lower middle income	1	202205	199057	196092	193048	190089	187260	184685	181914	179440	177081	174822
GNQ	Equatorial Guinea	AFRO	Upper middle income	3	99636	100816	102088	103180	104236	105281	106267	107419	108466	109494	110494
ERI	Eritrea	AFRO	Low income	3	219308	223690	226050	228910	231584	234178	237011	239110	241277	243150	244679
EST	Estonia	EURO	High income	1	22547	22052	21891	21732	21653	21630	21675	21767	21901	22050	22193
ETH	Ethiopia	AFRO	Low income	Key	7471228	7.50039e+06	7532549	7560371	7586621	7611429	7637558	7.66029e+06	7683956	7.70884e+06	7735648
FJI	Fiji	WPRO	Upper middle income	4	34040	34099	34119	34175	34213	34216	34281	34133	34043	33934	33819
FIN	Finland	EURO	High income	1	97476	97918	98031	98441	98858	99229	99624	100131	100493	100780	100982
FRA	France	EURO	High income	1	1.39572e+06	1.39311e+06	1.3982e+06	1404893	1411917	1417164	1.42568e+06	1425963	1427954	1428229	1.42682e+06
GAB	Gabon	AFRO	Upper middle income	3	131339	132725	132930	133549	134262	135203	136630	137931	139541	141223	142914
GMB	Gambia	AFRO	Low income	3	197023	199383	201282	203316	205337	207371	209474	211427	213445	215391	217226
GEO	Georgia	EURO	Upper middle income	1	86580	86303	85587	85417	85377	85403	85751	85614	85756	85868	85924
DEU	Germany	EURO	High income	1	1521101	1.52096e+06	1502471	1485849	1.46905e+06	1454843	1444292	1.43891e+06	1433981	1429700	1425308
GHA	Ghana	AFRO	Lower middle income	3	1854438	1870856	1886583	1903397	1.92015e+06	1936495	1954178	1.96935e+06	1985198	2000719	2015923
GRC	Greece	EURO	High income	1	133063	134148	134964	136181	137379	138432	139848	140237	140783	141115	141261
GRD	Grenada	PAHO	Upper middle income	1	2920	2873	2848	2826	2812	2803	2806	2800	2804	2806	2808
GTM	Guatemala	PAHO	Upper middle income	1	846089	845282	845171	844253	842731	840444	838234	834157	830286	826489	823093
GIN	Guinea	AFRO	Low income	3	1.01453e+06	1.02693e+06	1.0379e+06	1049109	1060062	1.07079e+06	1081732	1.09163e+06	1101801	1111770	1121522
GNB	Guinea-Bissau	AFRO	Low income	3	137689	139199	140413	141794	143152	144472	145887	146930	148131	149362	150647
GUY	Guyana	PAHO	Upper middle income	2	26897	26633	26336	26074	25802	25506	25251	24860	24521	24191	23886
HTI	Haiti	PAHO	Low income	2	490502	489040	486363	484417	482539	480705	479383	476995	475194	473336	471373
HND	Honduras	PAHO	Lower middle income	1	404313	402068	399785	396957	394016	391119	388393	386069	383575	380986	378246
HUN	Hungary	EURO	High income	1	170491	169938	167692	165501	163342	161556	160129	159419	158764	158220	157678
ISL	Iceland	EURO	High income	1	7680	7604	7642	7664	7690	7703	7711	7713	7704	7688	7669
IND	India	SEARO	Lower middle income	Key	45640060	45421234	4.51876e+07	44886875	4.45332e+07	44127616	43710432	4.32172e+07	4.27089e+07	42200675	41714204
IDN	Indonesia	SEARO	Upper middle income	Key	9068093	9.03722e+06	9001070	8975956	8950879	8922320	8898178	8.8699e+06	8839389	8805290	8767222
IRN	Iran, Islamic Republic of	EMRO	Upper middle income	2	2.50144e+06	2496775	2.44941e+06	2414759	2.3846e+06	2365142	2.36429e+06	2.36395e+06	2.37469e+06	2.38807e+06	2401001
IRQ	Iraq	EMRO	Upper middle income	2	2.45242e+06	2468465	2494770	2520702	2546808	2571115	2.59399e+06	2616835	2637439	2656482	2673960
IRL	Ireland	EURO	High income	1	106836	106849	108176	109671	111293	112774	114442	115368	116427	117362	118200
ISR	Israel	EURO	High income	1	351605	355067	357847	361183	364566	367935	371894	375226	378786	382284	385712
ITA	Italy	EURO	High income	1	836842	840227	840228	842338	844354	845987	847814	850383	851602	851885	851096
JAM	Jamaica	PAHO	Upper middle income	1	80307	79174	78021	76981	75969	74957	74126	73030	72095	71191	70322
JPN	Japan	WPRO	High income	4	1.68886e+06	1685188	1.68194e+06	1.6821e+06	1681990	1.67997e+06	1679170	1675924	1671801	1666760	1661018
JOR	Jordan	EMRO	Upper middle income	2	388180	383159	384846	386649	388888	390378	390280	388896	387116	384801	382089
KAZ	Kazakhstan	EURO	Upper middle income	2	654173	663508	665693	672882	680806	689290	701237	708139	717322	725438	731998
KEN	Kenya	AFRO	Lower middle income	3	3221933	3242099	3276587	3306242	3331983	3.35056e+06	3364371	3367581	3368304	3367646	3.36794e+06
KIR	Kiribati	WPRO	Lower middle income	4	6065	6068	6072	6082	6104	6138	6192	6255	6329	6407	6486
KOR	Korea, Republic of	WPRO	High income	1	683061	683208	686725	690484	690885	685399	677275	656911	637463	619948	607481
KWT	Kuwait	EMRO	High income	1	108742	112733	112843	114111	115298	116676	118534	120427	122283	123886	125089
KGZ	Kyrgyzstan	EURO	Lower middle income	1	277443	279010	281819	285737	289916	293781	298494	300522	303336	305686	307546
LAO	Lao People's Democratic Republic	WPRO	Lower middle income	4	297715	296288	293371	290779	288229	285907	284216	282299	280680	278990	277111
LVA	Latvia	EURO	High income	1	32317	33404	30986	29297	27736	26797	26427	26957	27668	28467	29142
LBN	Lebanon	EMRO	Upper middle income	2	168011	161420	158177	155391	153286	151396	148848	146982	145125	143517	142173
LSO	Lesotho	AFRO	Lower middle income	3	99102	99236	98266	97618	97039	96659	96541	96406	96479	96563	96570
LBR	Liberia	AFRO	Low income	3	353046	357243	361360	365494	369536	373427	377332	380880	384411	387835	391165
LBY	Libya	EMRO	Upper middle income	2	216462	214450	213243	212499	212154	212076	212487	213066	213814	214527	215079
LTU	Lithuania	EURO	High income	1	43675	42592	40635	39229	38096	37348	36775	37150	37568	38188	38908
LUX	Luxembourg	EURO	High income	1	13612	13628	13747	13846	13939	14007	14092	14106	14138	14173	14226
MKD	Macedonia, the former Yugoslav Republic of	EURO	Upper middle income	1	37455	36994	36301	35714	35161	34664	34251	33901	33604	33354	33142
MDG	Madagascar	AFRO	Low income	3	1995203	2019155	2041411	2063038	2084844	2107492	2.13094e+06	2.15784e+06	2183764	2209344	2234038
MWI	Malawi	AFRO	Low income	3	1446541	1.46211e+06	1.4806e+06	1.49772e+06	1514374	1530217	1544592	1560371	1574513	1.58836e+06	1602067
MYS	Malaysia	WPRO	Upper middle income	2	1005154	994008	984442	973055	961404	949773	938825	928679	918836	910109	902847
MDV	Maldives	SEARO	Upper middle income	2	10568	10337	10350	10387	10472	10572	10713	10801	10921	11036	11139
MLI	Mali	AFRO	Low income	3	1837049	1870317	1.8951e+06	1922800	1.95026e+06	1977853	2.00602e+06	2033005	2.06014e+06	2.08572e+06	2.10904e+06
MLT	Malta	EURO	High income	1	8029	7876	7780	7666	7560	7462	7368	7314	7257	7213	7180
MHL	Marshall Islands	WPRO	Upper middle income	1	0	0	0	0	0	0	0	0	0	0	0
MRT	Mauritania	AFRO	Lower middle income	3	330252	335128	339334	343941	348638	353438	358641	363639	368830	373940	378883
MUS	Mauritius	AFRO	High income	1	23979	23821	23786	23680	23528	23311	23076	22710	22333	21945	21567
MEX	Mexico	PAHO	Upper middle income	2	4050727	4018867	3.99e+06	3961723	3.93337e+06	3904021	3877876	3848739	3.8203e+06	3791673	3.76303e+06
FSM	Micronesia, Federated States of	WPRO	Lower middle income	1	5074	5034	4979	4920	4855	4791	4725	4664	4602	4546	4497
MDA	Moldova, Republic of	EURO	Lower middle income	1	63381	61916	61275	60689	60251	59852	59601	59207	58945	58717	58513
MCO	Monaco	EURO	High income	1	0	0	0	0	0	0	0	0	0	0	0
MNG	Mongolia	WPRO	Lower middle income	2	129801	130675	129988	130193	130573	131185	132477	133272	134540	135827	137058
MNE	Montenegro	EURO	Upper middle income	1	13349	13270	13130	12995	12859	12736	12638	12539	12452	12369	12285
MAR	Morocco	EMRO	Lower middle income	3	1225784	1217086	1.21133e+06	1207458	1.20443e+06	1201344	1199563	1196655	1194306	1191797	1189019
MOZ	Mozambique	AFRO	Low income	Key	2570281	2608440	2645048	2.68172e+06	2718023	2.75395e+06	2790236	2.82571e+06	2860649	2894272	2926181
MMR	Myanmar	SEARO	Lower middle income	4	1777450	1772833	1763405	1.75232e+06	1.73918e+06	1724487	1710107	1.69317e+06	1675896	1.65872e+06	1.64233e+06
NAM	Namibia	AFRO	Upper middle income	3	138420	139175	139857	140718	141591	142428	143432	143980	144706	145418	146128
NRU	Nauru	WPRO	High income	1	0	0	0	0	0	0	0	0	0	0	0
NPL	Nepal	SEARO	Lower middle income	4	956647	928186	921654	909397	897074	882477	867491	846020	826404	808055	792256
NLD	Netherlands	EURO	High income	1	347714	345309	346056	345719	345114	343879	342251	340488	338141	335582	332952
NZL	New Zealand	WPRO	High income	1	119174	118684	118642	118502	118381	118235	118165	118210	118177	118126	118053
NIC	Nicaragua	PAHO	Lower middle income	2	241617	240818	239413	238223	236994	235738	234762	233385	232143	230864	229554
NER	Niger	AFRO	Low income	3	2706295	2780935	2850294	2.92309e+06	2995754	3067904	3141188	3208429	3.27804e+06	3.3472e+06	3415915
NGA	Nigeria	AFRO	Lower middle income	Key	1.65148e+07	16778658	1.69988e+07	17241601	17483018	17721802	17966801	18176792	18399790	18617804	18829619
NIU	Niue	WPRO	#N/A	1	0	0	0	0	0	0	0	0	0	0	0
NOR	Norway	EURO	High income	1	128903	128519	129874	130656	131409	131986	132277	132964	133251	133443	133566
OMN	Oman	EMRO	High income	1	149317	148881	145407	142503	139928	138257	137809	137995	138879	140065	141314
PAK	Pakistan	EMRO	Lower middle income	Key	11416564	1.14464e+07	11412632	11395654	11384472	11388499	11419289	11456501	11506000	11557570	11605553
PLW	Palau	WPRO	High income	1	0	0	0	0	0	0	0	0	0	0	0
PAN	Panama	PAHO	High income	1	158214	157988	158069	158068	158001	157802	157660	157303	156910	156462	155986
PNG	Papua New Guinea	WPRO	Lower middle income	4	495340	499390	503093	506637	509831	512617	515504	517445	519427	521398	523517
PRY	Paraguay	PAHO	Upper middle income	1	271357	269863	268634	267172	265695	264232	263008	261709	260444	259139	257771
PER	Peru	PAHO	Upper middle income	2	1060226	1053298	1046759	1038230	1.02945e+06	1021011	1015183	1006104	999015	992369	986268
PHL	Philippines	WPRO	Lower middle income	Key	4.34359e+06	4312392	4329925	4.34065e+06	4348520	4.34466e+06	4331132	4304182	4272936	4241552	4.21429e+06
POL	Poland	EURO	High income	1	611027	605406	595652	587350	580261	575295	573625	573317	574454	575894	576977
PRT	Portugal	EURO	High income	1	153484	153211	153904	154319	154589	154542	154363	153804	153017	152027	150888
QAT	Qatar	EMRO	High income	1	52048	51682	51662	51459	51283	51155	50883	51318	51463	51636	51826
ROU	Romania	EURO	High income	2	333473	333649	331109	328987	326939	325371	324713	323980	323543	322888	321806
RUS	Russian Federation	EURO	Upper middle income	2	2902107	2888636	2857522	2844424	2841098	2.84914e+06	2875228	2902098	2940333	2980915	3020574
RWA	Rwanda	AFRO	Low income	3	823710	832917	836344	840635	844693	849237	855288	860573	866554	872470	878118
KNA	Saint Kitts and Nevis	PAHO	High income	1	0	0	0	0	0	0	0	0	0	0	0
LCA	Saint Lucia	PAHO	Upper middle income	1	3576	3506	3455	3401	3350	3299	3255	3202	3157	3116	3078
VCT	Saint Vincent and the Grenadines	PAHO	Upper middle income	1	2766	2726	2702	2677	2652	2625	2598	2565	2532	2501	2471
WSM	Samoa	WPRO	Upper middle income	2	10375	10783	10407	10219	10034	9944	9940	10113	10289	10467	10610
SMR	San Marino	EURO	High income	1	0	0	0	0	0	0	0	0	0	0	0
STP	Sao Tome And Principe	AFRO	Lower middle income	3	15001	15250	15399	15575	15742	15905	16065	16217	16369	16521	16673
SAU	Saudi Arabia	EMRO	High income	1	1003216	989451	980701	973619	968337	964184	963431	961721	961962	962899	964319
SEN	Senegal	AFRO	Lower middle income	3	1231895	1.25073e+06	1268990	1288545	1308342	1328079	1348665	1367942	1387443	1.40616e+06	1423826
SRB	Serbia	EURO	Upper middle income	1	142882	141989	140392	138927	137446	136030	134927	133398	132103	130785	129425
SYC	Seychelles	AFRO	High income	1	2804	2816	2793	2783	2772	2768	2772	2769	2772	2772	2768
SLE	Sierra Leone	AFRO	Low income	3	499712	502362	503894	505762	507444	508927	510677	511037	511881	512720	513623
SGP	Singapore	WPRO	High income	1	97808	97403	95328	93033	90667	88628	86843	86042	85144	84421	83808
SVK	Slovakia	EURO	High income	1	96854	95794	94361	93064	91927	91059	90540	90351	90317	90392	90504
SVN	Slovenia	EURO	High income	1	33908	33682	33734	33850	34038	34258	34588	34853	35170	35474	35745
SOM	Somalia	EMRO	Low income	3	1.50451e+06	1533008	1.55563e+06	1579732	1603317	1626721	1650151	1.67182e+06	1694587	1717659	1.74111e+06
SLB	Solomon Islands	WPRO	Lower middle income	4	47155	48039	48655	49387	50123	50870	51712	52445	53222	53953	54617
ZAF	South Africa	AFRO	Upper middle income	Key	2235321	2234567	2233699	2.23448e+06	2235290	2235451	2237562	2237390	2236883	2.23461e+06	2230188
ESP	Spain	EURO	High income	1	687875	684887	687900	690555	693748	696741	700971	703498	706293	708712	710687
LKA	Sri Lanka	SEARO	Lower middle income	2	599375	600733	594999	591285	587256	583361	580755	576610	572997	568829	563883
SDN	Sudan	EMRO	Low income	3	3028977	3.07156e+06	3103518	3137584	3170471	3202828	3236002	3268468	3300230	3330785	3359833
SSD	South Sudan	EMRO	Low income	3	789656	797247	805575	814248	822699	830503	838311	843488	849311	855057	860950
SUR	Suriname	PAHO	Upper middle income	1	19873	19779	19671	19571	19466	19350	19253	19122	18999	18874	18749
SWZ	Eswatini	AFRO	Lower middle income	3	56833	57544	57656	58036	58408	58783	59240	59553	59880	60127	60270
SWE	Sweden	EURO	High income	1	231434	229214	229769	229668	229975	230606	231535	233403	235171	236957	238612
CHE	Switzerland	EURO	High income	1	176907	176167	175728	174972	174265	173697	173230	173618	173817	174154	174603
SYR	Syrian Arab Republic	EMRO	Low income	2	915445	910244	909987	903519	898046	895371	902634	904083	912040	920148	927079
TZA	Tanzania, United Republic of	AFRO	Lower middle income	Key	4976748	5.07792e+06	5173206	5270383	5365867	5459187	5553719	5640632	5.72883e+06	5816484	5904313
TJK	Tajikistan	EURO	Low income	2	538239	551257	563898	578548	593418	607833	625131	634535	646218	655832	662942
THA	Thailand	SEARO	Upper middle income	1	1221728	1211568	1198687	1186981	1175531	1164532	1155981	1.14683e+06	1138112	1128808	1118567
TLS	Timor-Leste	SEARO	Lower middle income	4	75967	76143	75617	75080	74485	73950	73534	73158	72848	72583	72353
TGO	Togo	AFRO	Low income	3	585683	594560	601851	609655	617260	624667	632227	639123	646035	652688	659059
TON	Tonga	WPRO	Upper middle income	1	5095	5133	5144	5167	5186	5198	5212	5203	5198	5190	5176
TTO	Trinidad and Tobago	PAHO	High income	1	29011	28972	28806	28756	28716	28678	28730	28627	28578	28493	28366
TUN	Tunisia	EMRO	Lower middle income	3	325673	322289	318941	317034	315969	315631	316826	317600	319419	321463	323513
TUR	Turkey	EURO	Upper middle income	1	2385408	2369687	2355335	2343326	2.33096e+06	2316866	2305638	2285205	2267750	2250495	2.2342e+06
TKM	Turkmenistan	EURO	Upper middle income	1	231574	231237	232317	234394	236907	239398	242720	244360	246681	248742	250455
TUV	Tuvalu	WPRO	Upper middle income	4	0	0	0	0	0	0	0	0	0	0	0
UGA	Uganda	AFRO	Low income	Key	3532676	3.57391e+06	3582936	3599103	3613321	3628386	3.64463e+06	3663944	3682443	3700939	3718974
UKR	Ukraine	EURO	Lower middle income	1	674666	671332	669088	670283	672385	674270	676769	676815	677540	677857	677784
ARE	United Arab Emirates	EMRO	High income	1	191684	189639	190857	191458	192229	192857	193502	194301	195058	196105	197577
GBR	United Kingdom	EURO	High income	1	1492491	1477616	1480101	1480687	1483476	1486882	1490252	1498797	1505670	1.51258e+06	1519129
USA	United States of America	PAHO	High income	Key	8286252	8269499	8.29542e+06	8.30003e+06	8.30311e+06	8303340	8.29357e+06	8.31867e+06	8.32242e+06	8.32149e+06	8.31469e+06
URY	Uruguay	PAHO	High income	1	88649	88152	87229	86389	85547	84760	84054	83505	82952	82424	81900
UZB	Uzbekistan	EURO	Lower middle income	2	1177145	1187316	1188583	1194864	1201450	1208259	1221769	1223181	1229184	1232818	1233384
VUT	Vanuatu	WPRO	Lower middle income	4	19237	19535	19783	20038	20287	20536	20808	21048	21296	21535	21763
VEN	Venezuela	PAHO	Upper middle income	1	1058681	1050534	1.04387e+06	1.03606e+06	1.02747e+06	1017737	1003591	999311	989730	980087	970445
VNM	Viet Nam	WPRO	Lower middle income	4	2791072	2765871	2667152	2.5858e+06	2514440	2466683	2.4313e+06	2.45826e+06	2480230	2505769	2526148
YEM	Yemen	EMRO	Low income	3	1697799	1700211	1703026	1706038	1.70781e+06	1.70749e+06	1707415	1700465	1694702	1688725	1.68329e+06
ZMB	Zambia	AFRO	Lower middle income	3	1.50425e+06	1528711	1557320	1585290	1612748	1638774	1.66396e+06	1686866	1.70942e+06	1731770	1754384
ZWE	Zimbabwe	AFRO	Lower middle income	3	868013	877671	886042	897416	908450	917986	927107	932350	937306	940863	943133

### Sheet: 2d. U2 pop %
Title	U2 year olds % to total population (65 years of age)
Datasource	UN WPP, Revision 2020
ISO	Country	WHO	WB Group (June 2020)	MR MAP Group	2030	2031	2032	2033	2034	2035	2036	2037	2038	2039	2040
AFG	Afghanistan	EMRO	Low income	Key	0.0507602	0.0499265	0.0490765	0.0482639	0.0474637	0.0466717	0.0459363	0.0451357	0.0443792	0.0436326	0.0428977
ALB	Albania	EURO	Upper middle income	1	0.0224058	0.0218598	0.0215424	0.0212363	0.0209912	0.020791	0.0206783	0.0205463	0.0204968	0.0204765	0.0204714
DZA	Algeria	AFRO	Lower middle income	2	0.0356438	0.035348	0.0345735	0.0340488	0.0336403	0.0334095	0.0334386	0.0334951	0.0337147	0.0339777	0.0342394
AND	Andorra	EURO	High income	1	0	0	0	0	0	0	0	0	0	0	0
AGO	Angola	AFRO	Lower middle income	3	0.0699836	0.0695327	0.0689579	0.0684316	0.067883	0.0673109	0.0667653	0.0661257	0.0655217	0.0649299	0.064358
ATG	Antigua And Barbuda	PAHO	High income	1	0	0.0293883	0.0290409	0.0287797	0.0285586	0.0283963	0.028296	0.0283119	0.0283433	0.028388	0.0283817
ARG	Argentina	PAHO	Upper middle income	1	0.0338972	0.0336458	0.0332939	0.0329731	0.0326644	0.0323831	0.0321399	0.03196	0.0317765	0.0315958	0.0314107
ARM	Armenia	EURO	Upper middle income	1	0.0247352	0.0246391	0.0244979	0.0244738	0.0245098	0.0246056	0.024866	0.0249993	0.0252548	0.0255193	0.0257749
AUS	Australia	WPRO	High income	1	0.0281288	0.0280984	0.0279021	0.0277475	0.0276086	0.0275148	0.0275049	0.0275167	0.0275714	0.0276478	0.0277311
AUT	Austria	EURO	High income	1	0.0241418	0.0240548	0.0240117	0.0239207	0.0238303	0.0237477	0.0236633	0.0236331	0.0235877	0.023559	0.0235542
AZE	Azerbaijan	EURO	Upper middle income	1	0.0267194	0.0269961	0.0269636	0.0271489	0.0273198	0.027445	0.0277043	0.0275625	0.0275346	0.0274424	0.0272874
BHS	Bahamas	PAHO	High income	1	0.0287081	0.0286061	0.0284004	0.0281151	0.0278132	0.0275518	0.0273146	0.0272208	0.0270977	0.0269868	0.0268938
BHR	Bahrain	EMRO	High income	1	0.0231632	0.0228979	0.0229092	0.0228819	0.0227995	0.0225954	0.0223599	0.0218573	0.0213804	0.0209246	0.0205405
BGD	Bangladesh	SEARO	Lower middle income	Key	0.0304217	0.0299176	0.0295173	0.0291122	0.0287203	0.0283296	0.027985	0.0275777	0.0272094	0.0268596	0.0265378
BRB	Barbados	PAHO	High income	1	0.0260701	0.0261582	0.0261969	0.0261848	0.0261225	0.0260473	0.0259634	0.0258663	0.0257449	0.0256099	0.0254667
BLR	Belarus	EURO	Upper middle income	2	0.0229843	0.0224935	0.0226766	0.0228464	0.0231053	0.0233799	0.0237307	0.0240107	0.0243761	0.0247786	0.0252135
BEL	Belgium	EURO	High income	1	0.0257062	0.0256398	0.0257596	0.025859	0.0259769	0.0260934	0.0262201	0.0263469	0.026467	0.0265819	0.0266917
BLZ	Belize	PAHO	Upper middle income	1	0.0363577	0.035657	0.0352586	0.0347795	0.0343186	0.0338525	0.0333887	0.0329625	0.0325264	0.0321013	0.0316974
BEN	Benin	AFRO	Lower middle income	3	0.0621409	0.0616725	0.061085	0.0605653	0.0600465	0.0595261	0.0590477	0.0584799	0.0579574	0.0574328	0.0569058
BTN	Bhutan	SEARO	Lower middle income	2	0.0281912	0.0276432	0.0270162	0.0263863	0.0257781	0.0252113	0.0247299	0.0242474	0.0238277	0.0234581	0.0231444
BOL	Bolivia	PAHO	Lower middle income	2	0.0398403	0.0393381	0.0388977	0.0384629	0.0380454	0.0376397	0.0372426	0.0368937	0.0365333	0.0361674	0.0357893
BIH	Bosnia and Herzegovina	EURO	Upper middle income	1	0.0185286	0.0186082	0.0188557	0.0190951	0.0193302	0.019531	0.0197218	0.0198437	0.019954	0.0200467	0.0201299
BWA	Botswana	AFRO	Upper middle income	2	0.041048	0.0407625	0.040231	0.0398088	0.0393974	0.0390105	0.0387032	0.0383669	0.038057	0.0377342	0.037388
BRA	Brazil	PAHO	Upper middle income	Key	0.0257726	0.0255948	0.0253613	0.0251454	0.0249254	0.0247042	0.0245349	0.0242758	0.0240643	0.0238714	0.023709
BRN	Brunei Darussalam	WPRO	High income	1	0.0254292	0.0250508	0.0247905	0.0246115	0.0244819	0.0243699	0.0242794	0.0242419	0.0242125	0.0242041	0.0242195
BGR	Bulgaria	EURO	Upper middle income	1	0.0216652	0.021729	0.0217934	0.0218684	0.021967	0.0221024	0.0223082	0.022535	0.0227907	0.023053	0.023309
BFA	Burkina Faso	AFRO	Low income	3	0.0643242	0.0638047	0.0631074	0.062484	0.0618543	0.0612211	0.0606262	0.0599565	0.0593191	0.0586752	0.058025
BDI	Burundi	AFRO	Low income	3	0.0640391	0.0633303	0.0626669	0.062054	0.0614659	0.0608864	0.0603509	0.0597489	0.0591904	0.058638	0.0580932
KHM	Cambodia	WPRO	Lower middle income	4	0.0376701	0.0374145	0.0371483	0.0369297	0.0367162	0.0364968	0.0363669	0.0360646	0.0358316	0.0355577	0.0352122
CMR	Cameroon	AFRO	Lower middle income	3	0.0592338	0.0587229	0.0580588	0.0574777	0.0569107	0.0563634	0.0558718	0.0553545	0.0548691	0.0543846	0.0538947
CAN	Canada	PAHO	High income	1	0.0250532	0.0250041	0.0249878	0.0249082	0.0248281	0.0247705	0.0246886	0.0247773	0.0248063	0.0248431	0.0248812
CPV	Cape Verde	AFRO	Lower middle income	2	0.0319644	0.0315473	0.0311262	0.0308025	0.0304991	0.0301973	0.0299896	0.0295941	0.0292987	0.0290174	0.0287532
CAF	Central African Republic	AFRO	Low income	3	0.0613983	0.0606512	0.059765	0.058925	0.058056	0.0571531	0.0562231	0.0552708	0.0543178	0.0533798	0.052469
TCD	Chad	AFRO	Low income	Key	0.0684224	0.0676595	0.0667742	0.065975	0.0651803	0.0643847	0.0636348	0.0627305	0.0619242	0.0611443	0.0603964
CHL	Chile	PAHO	High income	2	0.0248032	0.0245043	0.0245782	0.024634	0.0246913	0.0246831	0.0246564	0.0244693	0.0243011	0.0241515	0.0240565
CHN	China	WPRO	Upper middle income	1	0.0228104	0.0229351	0.0229121	0.0229887	0.0230842	0.0231954	0.0233795	0.0234646	0.0236041	0.0237452	0.0238799
COL	Colombia	PAHO	Upper middle income	2	0.0273606	0.0271673	0.0268667	0.0265842	0.0263009	0.0260306	0.0258193	0.0255396	0.0253069	0.0250905	0.0248972
COM	Comoros	AFRO	Lower middle income	3	0.0534391	0.0529743	0.052474	0.0520291	0.0515909	0.0511468	0.0507536	0.050264	0.0498197	0.04938	0.0489477
COG	Congo	AFRO	Lower middle income	3	0.0588139	0.058616	0.0582922	0.0580273	0.0577355	0.0574067	0.0570959	0.0566883	0.056287	0.0558749	0.055462
COK	Cook Islands	WPRO	#N/A	1	0	0	0	0	0	0	0	0	0	0	0
CRI	Costa Rica	PAHO	Upper middle income	2	0.0256686	0.025474	0.0253457	0.0252324	0.0251166	0.0249775	0.0248801	0.0246261	0.0244262	0.0242378	0.0240817
CIV	Côte d'Ivoire	AFRO	Lower middle income	3	0.0615424	0.0610297	0.0603907	0.0598037	0.0592303	0.0586816	0.0581996	0.0576994	0.0572328	0.0567694	0.0563024
HRV	Croatia	EURO	High income	1	0.0209375	0.0210136	0.0209944	0.0210211	0.0210515	0.0210904	0.0211604	0.0212173	0.0212911	0.0213821	0.0215003
CUB	Cuba	PAHO	Upper middle income	1	0.0216461	0.0216834	0.0217726	0.0219107	0.0220607	0.0222028	0.0223688	0.0224901	0.0226268	0.0227447	0.0228209
CYP	Cyprus	EURO	High income	1	0.0210462	0.0211274	0.0211044	0.0211286	0.021164	0.0212215	0.021325	0.0214033	0.0214992	0.0215857	0.0216564
CZE	Czech Republic	EURO	High income	1	0.0229726	0.0230241	0.0229544	0.0229213	0.0229431	0.0230671	0.0233194	0.0236877	0.0241097	0.0245548	0.0249885
PRK	Democratic Peoples Republic of Korea	SEARO	Low income	4	0.0282278	0.0279865	0.0276302	0.0272963	0.026984	0.0267161	0.0264792	0.0263873	0.0262899	0.0262245	0.0261707
COD	Democratic Republic of the Congo	AFRO	Low income	Key	0.068301	0.0677045	0.0669127	0.066225	0.0655215	0.0647934	0.0641108	0.0632231	0.0624243	0.0616283	0.0608421
DNK	Denmark	EURO	High income	1	0.0286965	0.0286788	0.0286637	0.0285668	0.0284522	0.0283367	0.0281826	0.0281363	0.0280199	0.0278903	0.0277509
DJI	Djibouti	EMRO	Lower middle income	3	0.0347675	0.0342133	0.0336752	0.0332017	0.0327718	0.0323801	0.0320604	0.0317696	0.0315224	0.0313117	0.031134
DOM	Dominica	PAHO	Upper middle income	2	0.0343549	0.0340243	0.0335939	0.0332184	0.032855	0.0325094	0.0322351	0.0318875	0.0315969	0.0313164	0.0310436
DOM	Dominican Republic	PAHO	Upper middle income	2	0.0343549	0.0340243	0.0335939	0.0332184	0.032855	0.0325094	0.0322351	0.0318875	0.0315969	0.0313164	0.0310436
ECU	Ecuador	PAHO	Upper middle income	2	0.0359419	0.0355671	0.0352057	0.0348534	0.0345106	0.0341765	0.0338844	0.033541	0.0332329	0.032932	0.0326388
EGY	Egypt	EMRO	Lower middle income	2	0.0443299	0.0442065	0.0441772	0.0442714	0.0443759	0.0444291	0.0445715	0.0443887	0.0442792	0.0440903	0.0438194
SLV	El Salvador	PAHO	Lower middle income	1	0.0331145	0.0325772	0.0320821	0.0315844	0.0311091	0.0306622	0.0302594	0.02983	0.0294562	0.0291102	0.028791
GNQ	Equatorial Guinea	AFRO	Upper middle income	3	0.054249	0.0535787	0.0529998	0.0523627	0.0517313	0.0511075	0.0504736	0.049929	0.0493491	0.0487794	0.0482191
ERI	Eritrea	AFRO	Low income	3	0.0538258	0.0538529	0.0533652	0.052979	0.0525484	0.0521186	0.0517855	0.0513155	0.0508881	0.0504171	0.0498814
EST	Estonia	EURO	High income	1	0.0226904	0.0223635	0.0223507	0.0223154	0.0223546	0.0224696	0.0226891	0.022985	0.0233576	0.023769	0.0241774
ETH	Ethiopia	AFRO	Low income	Key	0.0534144	0.0525399	0.051724	0.0509147	0.0501306	0.0493717	0.0486568	0.0479506	0.0472798	0.0466433	0.0460421
FJI	Fiji	WPRO	Upper middle income	4	0.0380342	0.0379225	0.037766	0.0376491	0.0375108	0.0373321	0.0372333	0.0369002	0.0366287	0.0363403	0.0360526
FIN	Finland	EURO	High income	1	0.0232103	0.0233874	0.0234828	0.0236473	0.0238103	0.0239568	0.024079	0.0242177	0.0243114	0.0243848	0.0244468
FRA	France	EURO	High income	1	0.0271419	0.0271535	0.0273149	0.0275094	0.0277161	0.0278982	0.0281208	0.0281878	0.0282987	0.0283815	0.0284291
GAB	Gabon	AFRO	Upper middle income	3	0.0495972	0.0492502	0.0484905	0.0479101	0.0473853	0.0469588	0.0467166	0.0464391	0.0462724	0.0461343	0.0460026
GMB	Gambia	AFRO	Low income	3	0.0636571	0.062857	0.0619402	0.0610962	0.0602755	0.0594831	0.0587374	0.0579702	0.0572432	0.0565218	0.0557996
GEO	Georgia	EURO	Upper middle income	1	0.0271757	0.027306	0.0272738	0.0273911	0.0275341	0.0276949	0.0279777	0.0281018	0.0283186	0.0285272	0.0287173
DEU	Germany	EURO	High income	1	0.0242677	0.0244699	0.0243757	0.0243089	0.0242283	0.0241699	0.0241347	0.024155	0.0241549	0.0241496	0.0241427
GHA	Ghana	AFRO	Lower middle income	3	0.0509154	0.0505078	0.0500913	0.049714	0.0493452	0.0489759	0.0486526	0.0482736	0.0479199	0.0475669	0.0472155
GRC	Greece	EURO	High income	1	0.0179138	0.0182504	0.0185627	0.0189455	0.0193411	0.0197293	0.0201611	0.0204503	0.0207689	0.0210643	0.0213416
GRD	Grenada	PAHO	Upper middle income	1	0.0285081	0.0280893	0.0278754	0.0276823	0.0275648	0.0274928	0.027559	0.0275339	0.0276134	0.0276748	0.0277336
GTM	Guatemala	PAHO	Upper middle income	1	0.0422905	0.0416725	0.0411148	0.0405441	0.0399719	0.0393917	0.0388348	0.0382188	0.0376394	0.0370897	0.0365841
GIN	Guinea	AFRO	Low income	3	0.061311	0.0605846	0.0597931	0.0590369	0.0582885	0.0575506	0.056854	0.0561236	0.0554293	0.0547477	0.0540793
GNB	Guinea-Bissau	AFRO	Low income	3	0.0574943	0.0569393	0.0562756	0.0556929	0.0551163	0.0545431	0.0540361	0.053409	0.052858	0.0523336	0.0518414
GUY	Guyana	PAHO	Upper middle income	2	0.036175	0.0358317	0.0354574	0.0351404	0.0348192	0.0344741	0.0341883	0.0337225	0.0333347	0.0329638	0.0326273
HTI	Haiti	PAHO	Low income	2	0.0408886	0.0404245	0.0398725	0.0393937	0.0389313	0.0384813	0.0380808	0.0376027	0.0371803	0.0367672	0.0363649
HND	Honduras	PAHO	Lower middle income	1	0.0376221	0.0370199	0.0364415	0.0358408	0.0352563	0.0347006	0.0341743	0.0337043	0.0332401	0.0327891	0.0323477
HUN	Hungary	EURO	High income	1	0.0230834	0.0231258	0.0229477	0.0227865	0.0226398	0.0225559	0.0225451	0.0226459	0.0227651	0.0229116	0.0230704
ISL	Iceland	EURO	High income	1	0.0263506	0.0260933	0.026224	0.0263	0.0263927	0.0264481	0.0264685	0.0264738	0.0264493	0.0264087	0.0263653
IND	India	SEARO	Lower middle income	Key	0.0329402	0.0326202	0.0322989	0.0319405	0.0315574	0.031152	0.0307576	0.0303218	0.0298883	0.0294675	0.029074
IDN	Indonesia	SEARO	Upper middle income	Key	0.0330644	0.0328212	0.0325702	0.0323705	0.0321825	0.0319934	0.0318307	0.0316615	0.0314934	0.0313215	0.0311439
IRN	Iran, Islamic Republic of	EMRO	Upper middle income	2	0.0295777	0.0294135	0.0287693	0.0282978	0.0278956	0.0276277	0.0275704	0.0275233	0.0276099	0.0277356	0.0278702
IRQ	Iraq	EMRO	Upper middle income	2	0.0505806	0.0499506	0.0495525	0.0491674	0.0488042	0.0484224	0.0480284	0.0476464	0.0472378	0.046818	0.0463893
IRL	Ireland	EURO	High income	1	0.0245428	0.0245295	0.0248186	0.0251468	0.0255099	0.0258542	0.0262381	0.026466	0.0267395	0.026999	0.0272489
ISR	Israel	EURO	High income	1	0.0404458	0.0403451	0.0401713	0.0400651	0.0399724	0.0398918	0.0398626	0.0397784	0.0397317	0.0396899	0.0396492
ITA	Italy	EURO	High income	1	0.0192396	0.0195271	0.0197427	0.0200141	0.0202918	0.0205722	0.0208496	0.0211513	0.0214288	0.02169	0.021926
JAM	Jamaica	PAHO	Upper middle income	1	0.0296177	0.0292745	0.0289335	0.0286436	0.0283725	0.0281077	0.0279127	0.0276214	0.0273952	0.0271832	0.0269843
JPN	Japan	WPRO	High income	4	0.0198604	0.0199954	0.0201438	0.0203427	0.020557	0.0207781	0.0210204	0.0212594	0.0215196	0.0217902	0.0220554
JOR	Jordan	EMRO	Upper middle income	2	0.0383407	0.0376049	0.0375001	0.0373827	0.0372937	0.0371282	0.0368052	0.0363634	0.0358966	0.035399	0.0348873
KAZ	Kazakhstan	EURO	Upper middle income	2	0.0352897	0.0356193	0.0355399	0.0357019	0.0358834	0.036088	0.036473	0.0365919	0.0368284	0.0370089	0.037107
KEN	Kenya	AFRO	Lower middle income	3	0.0500293	0.0494159	0.0490387	0.0486064	0.0481386	0.0475943	0.0470105	0.0463091	0.0456061	0.0449164	0.0442703
KIR	Kiribati	WPRO	Lower middle income	4	0.0461424	0.0456776	0.0452355	0.0448525	0.0445629	0.0443532	0.0442621	0.044214	0.0442238	0.0442411	0.0442694
KOR	Korea, Republic of	WPRO	High income	1	0.0173764	0.017598	0.0179155	0.0182507	0.0185113	0.0186288	0.0186616	0.0183601	0.0180827	0.0178562	0.01777
KWT	Kuwait	EMRO	High income	1	0.0245333	0.0253491	0.025315	0.0255651	0.0258166	0.0261256	0.0265372	0.0269662	0.0273982	0.0277873	0.0281032
KGZ	Kyrgyzstan	EURO	Lower middle income	1	0.0398695	0.0397331	0.0397641	0.0399394	0.0401407	0.0402921	0.0405463	0.0404302	0.0404199	0.0403486	0.0402148
LAO	Lao People's Democratic Republic	WPRO	Lower middle income	4	0.0381383	0.0376343	0.036961	0.0363495	0.035764	0.0352284	0.0347933	0.0343481	0.033957	0.0335743	0.0331847
LVA	Latvia	EURO	High income	1	0.0245881	0.0257421	0.0241623	0.0230899	0.0220735	0.0215313	0.0214637	0.0221361	0.0229751	0.0239026	0.0247323
LBN	Lebanon	EMRO	Upper middle income	2	0.0304713	0.0294759	0.0290347	0.0286372	0.0283381	0.0280602	0.0276189	0.027288	0.0269514	0.0266645	0.0264397
LSO	Lesotho	AFRO	Lower middle income	3	0.0449045	0.0446283	0.0438657	0.0432586	0.0426909	0.0422179	0.0418832	0.0415465	0.0413051	0.0410757	0.0408237
LBR	Liberia	AFRO	Low income	3	0.05737	0.0568347	0.0562976	0.0557756	0.0552536	0.0547251	0.0542196	0.0536779	0.0531506	0.0526259	0.0521067
LBY	Libya	EMRO	Upper middle income	2	0.0301628	0.029743	0.0294583	0.029259	0.0291339	0.0290626	0.0290719	0.029117	0.0291978	0.029287	0.0293678
LTU	Lithuania	EURO	High income	1	0.0233797	0.0231611	0.0224092	0.0219	0.0215053	0.02132	0.0212523	0.0217433	0.0222775	0.0229419	0.0236625
LUX	Luxembourg	EURO	High income	1	0.0237046	0.0236678	0.0238144	0.0239323	0.0240454	0.0241189	0.0242081	0.0241745	0.0241717	0.0241732	0.0242037
MKD	Macedonia, the former Yugoslav Republic of	EURO	Upper middle income	1	0.0220041	0.0218961	0.0216515	0.021471	0.0213109	0.0211829	0.021109	0.0210706	0.0210624	0.0210836	0.0211324
MDG	Madagascar	AFRO	Low income	3	0.0579654	0.0573358	0.0566762	0.0560186	0.0553853	0.0547934	0.054242	0.0537911	0.0533278	0.0528692	0.0524037
MWI	Malawi	AFRO	Low income	3	0.0597385	0.0589307	0.0582626	0.0575616	0.0568666	0.0561664	0.0554446	0.0547977	0.0541174	0.053452	0.0528069
MYS	Malaysia	WPRO	Upper middle income	2	0.0306854	0.0301721	0.0297217	0.029232	0.0287512	0.0282885	0.0278563	0.027462	0.0270915	0.0267661	0.0264923
MDV	Maldives	SEARO	Upper middle income	2	0.0216735	0.0211743	0.0211374	0.0211273	0.0212138	0.0213466	0.0215778	0.0217231	0.0219525	0.0221852	0.0224019
MLI	Mali	AFRO	Low income	3	0.0696593	0.069018	0.0680782	0.0672638	0.0664607	0.0656838	0.0649537	0.0642048	0.0634831	0.0627386	0.0619543
MLT	Malta	EURO	High income	1	0.0235904	0.0232111	0.0229939	0.0227175	0.0224664	0.022252	0.0220462	0.0219752	0.0219111	0.021903	0.0219419
MHL	Marshall Islands	WPRO	Upper middle income	1	0	0	0	0	0	0	0	0	0	0	0
MRT	Mauritania	AFRO	Lower middle income	3	0.0572442	0.0567986	0.0562486	0.0557755	0.0553261	0.0549018	0.0545506	0.0541725	0.0538286	0.0534796	0.0531158
MUS	Mauritius	AFRO	High income	1	0.0226044	0.0226141	0.0227317	0.0227752	0.0227696	0.0226982	0.0226025	0.0223725	0.0221246	0.0218673	0.0216348
MEX	Mexico	PAHO	Upper middle income	2	0.0317384	0.0313626	0.0310222	0.0306991	0.0303896	0.0300886	0.0298218	0.0295451	0.029287	0.029039	0.0288003
FSM	Micronesia, Federated States of	WPRO	Lower middle income	1	0.0424372	0.0418363	0.0411253	0.0403964	0.0396398	0.0389091	0.0381951	0.037533	0.036878	0.0362783	0.0357466
MDA	Moldova, Republic of	EURO	Lower middle income	1	0.0193695	0.0190982	0.0190583	0.0190153	0.0190074	0.0190127	0.0190867	0.0191206	0.0192031	0.0193027	0.0194154
MCO	Monaco	EURO	High income	1	0	0	0	0	0	0	0	0	0	0	0
MNG	Mongolia	WPRO	Lower middle income	2	0.0372202	0.0372039	0.0367462	0.0365442	0.0363942	0.0363142	0.0364276	0.0364059	0.0365155	0.0366305	0.0367292
MNE	Montenegro	EURO	Upper middle income	1	0.0260991	0.0260695	0.0259045	0.0257334	0.0255524	0.025401	0.025314	0.0252323	0.0251825	0.0251479	0.0251153
MAR	Morocco	EMRO	Lower middle income	3	0.0334212	0.0330229	0.0327129	0.0324618	0.0322428	0.0320332	0.0318531	0.0316528	0.0314778	0.0313101	0.0311478
MOZ	Mozambique	AFRO	Low income	Key	0.064058	0.0633447	0.0626075	0.0618875	0.0611753	0.0604723	0.0598029	0.0591323	0.0584686	0.057798	0.0571153
MMR	Myanmar	SEARO	Lower middle income	4	0.0329434	0.032746	0.0324704	0.0321761	0.031856	0.0315193	0.0312062	0.030854	0.030504	0.0301639	0.029846
NAM	Namibia	AFRO	Upper middle income	3	0.0477553	0.0473034	0.0468346	0.0464336	0.0460457	0.0456587	0.0453459	0.0449005	0.0445239	0.0441552	0.0437965
NRU	Nauru	WPRO	High income	1	0	0	0	0	0	0	0	0	0	0	0
NPL	Nepal	SEARO	Lower middle income	4	0.0306266	0.0295761	0.0292567	0.0287806	0.0283228	0.0278095	0.0273006	0.0265981	0.0259646	0.0253821	0.024891
NLD	Netherlands	EURO	High income	1	0.025951	0.025895	0.0260786	0.0261862	0.0262776	0.0263219	0.0263082	0.026277	0.0261949	0.0260905	0.0259748
NZL	New Zealand	WPRO	High income	1	0.0285658	0.0284072	0.0283551	0.0282782	0.0282088	0.0281425	0.0280782	0.0280482	0.0280086	0.0279695	0.0279228
NIC	Nicaragua	PAHO	Lower middle income	2	0.0352933	0.0349137	0.034463	0.0340601	0.0336686	0.0332916	0.0329655	0.032601	0.0322734	0.0319588	0.0316584
NER	Niger	AFRO	Low income	3	0.0795324	0.0789101	0.0781094	0.0773824	0.0766356	0.0758666	0.0751234	0.0742345	0.0734053	0.0725721	0.0717381
NGA	Nigeria	AFRO	Lower middle income	Key	0.0644703	0.0640093	0.0633809	0.0628405	0.062299	0.061755	0.0612545	0.0606421	0.0600834	0.0595199	0.05895
NIU	Niue	WPRO	#N/A	1	0	0	0	0	0	0	0	0	0	0	0
NOR	Norway	EURO	High income	1	0.0271244	0.0269334	0.0271179	0.0271942	0.0272748	0.0273262	0.0273011	0.0273589	0.0273369	0.0272964	0.0272404
OMN	Oman	EMRO	High income	1	0.0262009	0.0259359	0.0251711	0.0245301	0.0239644	0.0235684	0.0233905	0.0233297	0.023395	0.0235197	0.0236647
PAK	Pakistan	EMRO	Lower middle income	Key	0.0455692	0.0450473	0.0442989	0.0436405	0.0430262	0.0424889	0.0420721	0.0416915	0.0413674	0.0410628	0.0407586
PLW	Palau	WPRO	High income	1	0	0	0	0	0	0	0	0	0	0	0
PAN	Panama	PAHO	High income	1	0.0358741	0.0355395	0.0352901	0.0350383	0.0347896	0.0345308	0.0342882	0.0340144	0.0337491	0.0334876	0.0332353
PNG	Papua New Guinea	WPRO	Lower middle income	4	0.0481351	0.0477747	0.0473894	0.0469996	0.0465907	0.0461603	0.0457683	0.0453052	0.0448599	0.0444282	0.0440236
PRY	Paraguay	PAHO	Upper middle income	1	0.037068	0.0365829	0.0361482	0.0356975	0.0352594	0.0348354	0.0344491	0.0340628	0.0336914	0.0333284	0.0329753
PER	Peru	PAHO	Upper middle income	2	0.03292	0.0325537	0.032214	0.0318289	0.0314521	0.0311016	0.0308346	0.0304819	0.0302023	0.0299487	0.0297241
PHL	Philippines	WPRO	Lower middle income	Key	0.037744	0.0371609	0.0370111	0.0368146	0.0366071	0.0363147	0.0359536	0.0354945	0.0350142	0.0345474	0.0341293
POL	Poland	EURO	High income	1	0.0212395	0.0211825	0.0209779	0.0208211	0.0207084	0.0206793	0.0207718	0.0209254	0.0211475	0.021398	0.0216524
PRT	Portugal	EURO	High income	1	0.0208186	0.0209673	0.0212474	0.0214896	0.0217187	0.0219203	0.0221065	0.0222546	0.0223869	0.0225031	0.0226042
QAT	Qatar	EMRO	High income	1	0.0163075	0.016089	0.0159947	0.0158607	0.0157508	0.015668	0.0155453	0.0156454	0.0156628	0.0156913	0.0157243
ROU	Romania	EURO	High income	2	0.0227379	0.0229196	0.0229523	0.0230523	0.0231818	0.0233465	0.0235746	0.0237858	0.0240067	0.0242068	0.0243816
RUS	Russian Federation	EURO	Upper middle income	2	0.0248244	0.0248574	0.0247096	0.0246865	0.0247292	0.0248718	0.0251947	0.0255323	0.0259817	0.0264611	0.0269334
RWA	Rwanda	AFRO	Low income	3	0.0528371	0.0523995	0.0516041	0.050875	0.0501503	0.0494812	0.048927	0.0483538	0.0478444	0.0473539	0.0468699
KNA	Saint Kitts and Nevis	PAHO	High income	1	0	0	0	0	0	0	0	0	0	0	0
LCA	Saint Lucia	PAHO	Upper middle income	1	0.0219077	0.0215892	0.0213935	0.0211824	0.0209958	0.0208139	0.0206682	0.0204676	0.0203191	0.0201974	0.0200983
VCT	Saint Vincent and the Grenadines	PAHO	Upper middle income	1	0.0279095	0.027614	0.02747	0.0273105	0.027149	0.0269676	0.0267932	0.0265575	0.0263237	0.0261095	0.0259131
WSM	Samoa	WPRO	Upper middle income	2	0.0501904	0.0517396	0.0495366	0.04826	0.0470131	0.0462135	0.0458238	0.0462355	0.0466427	0.0470442	0.0472743
SMR	San Marino	EURO	High income	1	0	0	0	0	0	0	0	0	0	0	0
STP	Sao Tome And Principe	AFRO	Lower middle income	3	0.0579596	0.0577658	0.0572011	0.0567526	0.0562759	0.0557826	0.0552677	0.0547236	0.054176	0.0536373	0.0531212
SAU	Saudi Arabia	EMRO	High income	1	0.0269602	0.026437	0.0260668	0.0257591	0.0255199	0.0253344	0.0252598	0.0251814	0.0251733	0.0252014	0.025259
SEN	Senegal	AFRO	Lower middle income	3	0.0589663	0.0584854	0.0579824	0.0575429	0.0571179	0.0566945	0.0563141	0.0558825	0.0554666	0.0550283	0.0545607
SRB	Serbia	EURO	Upper middle income	1	0.0216415	0.0217009	0.0216505	0.0216183	0.0215832	0.0215602	0.0216055	0.0215843	0.0216029	0.0216194	0.0216297
SYC	Seychelles	AFRO	High income	1	0.0308984	0.031116	0.0309501	0.0309233	0.0308923	0.0309422	0.0310856	0.0311593	0.0313051	0.0314225	0.0314971
SLE	Sierra Leone	AFRO	Low income	3	0.053285	0.0526714	0.0519607	0.0513063	0.050655	0.0500066	0.0494203	0.0487206	0.0480893	0.0474787	0.0468945
SGP	Singapore	WPRO	High income	1	0.0197772	0.0197885	0.0194602	0.0190845	0.0186952	0.0183812	0.0181076	0.018049	0.0179824	0.0179628	0.0179722
SVK	Slovakia	EURO	High income	1	0.0223538	0.0222472	0.0220467	0.0218707	0.0217309	0.0216626	0.0216903	0.0218092	0.0219783	0.0221886	0.0224246
SVN	Slovenia	EURO	High income	1	0.0217215	0.0217441	0.0219474	0.022197	0.0224985	0.0228242	0.023208	0.0235461	0.0239167	0.0242827	0.0246416
SOM	Somalia	EMRO	Low income	3	0.0729466	0.0722967	0.0713771	0.0705408	0.0696975	0.0688649	0.0680597	0.0671999	0.0664034	0.0656351	0.064895
SLB	Solomon Islands	WPRO	Lower middle income	4	0.0568246	0.0566933	0.0562424	0.0559238	0.0556112	0.0553177	0.0551332	0.0548376	0.0545956	0.0543143	0.0539746
ZAF	South Africa	AFRO	Upper middle income	Key	0.0360859	0.0358018	0.0355244	0.0352821	0.0350499	0.0348177	0.0346374	0.0344295	0.0342256	0.0340034	0.0337566
ESP	Spain	EURO	High income	1	0.0194718	0.0195705	0.0198463	0.0201213	0.0204254	0.0207415	0.0210932	0.0214103	0.021751	0.0220973	0.0224502
LKA	Sri Lanka	SEARO	Lower middle income	2	0.0317791	0.0319355	0.0317192	0.0316164	0.0315025	0.0314003	0.0313617	0.0312408	0.0311495	0.0310359	0.0308971
SDN	Sudan	EMRO	Low income	3	0.056991	0.056579	0.055982	0.0554386	0.0548895	0.0543463	0.0538326	0.0533194	0.0528086	0.0522939	0.0517729
SSD	South Sudan	EMRO	Low income	3	0.0589679	0.0583361	0.0577638	0.0572246	0.0566831	0.0561145	0.0555722	0.0548748	0.0542407	0.0536212	0.0530299
SUR	Suriname	PAHO	Upper middle income	1	0.0345619	0.03432	0.0340478	0.0337831	0.0335125	0.0332361	0.0330148	0.0327486	0.0325113	0.0322784	0.0320423
SWZ	Eswatini	AFRO	Lower middle income	3	0.0453954	0.0452988	0.0446899	0.0442695	0.043844	0.0434391	0.0431353	0.0427462	0.0423878	0.0419904	0.0415373
SWE	Sweden	EURO	High income	1	0.0275542	0.0272488	0.0272858	0.0272576	0.0272867	0.0273572	0.0274433	0.0276347	0.0278089	0.0279799	0.0281307
CHE	Switzerland	EURO	High income	1	0.0246865	0.0246199	0.0246042	0.0245538	0.0245141	0.0244903	0.0244487	0.0245154	0.0245436	0.0245837	0.0246391
SYR	Syrian Arab Republic	EMRO	Low income	2	0.0363179	0.0355403	0.0350723	0.0344507	0.0339204	0.033523	0.0335039	0.0332792	0.0333036	0.0333457	0.0333622
TZA	Tanzania, United Republic of	AFRO	Lower middle income	Key	0.0646121	0.0641974	0.0637017	0.0632267	0.0627315	0.0622146	0.061719	0.0611438	0.0605907	0.0600408	0.059503
TJK	Tajikistan	EURO	Low income	2	0.0487867	0.0491748	0.0494956	0.0499566	0.0503974	0.0507615	0.0513195	0.051198	0.0512441	0.0511176	0.0507997
THA	Thailand	SEARO	Upper middle income	1	0.0212376	0.0212531	0.0212285	0.0212321	0.0212469	0.0212749	0.0213372	0.0213895	0.0214512	0.0215039	0.021541
TLS	Timor-Leste	SEARO	Lower middle income	4	0.0505361	0.0499194	0.0488748	0.0478595	0.0468448	0.0459064	0.045084	0.0443163	0.0436186	0.0429675	0.0423433
TGO	Togo	AFRO	Low income	3	0.0578914	0.057522	0.057003	0.0565406	0.056069	0.0555916	0.0551477	0.0546567	0.0541803	0.0536969	0.0532071
TON	Tonga	WPRO	Upper middle income	1	0.0469114	0.0469221	0.0466906	0.0465747	0.04643	0.0462188	0.0460314	0.0456375	0.045276	0.0448915	0.0444643
TTO	Trinidad and Tobago	PAHO	High income	1	0.0241522	0.0242452	0.0242171	0.0242713	0.0243262	0.0243856	0.0245289	0.0245469	0.0246195	0.0246693	0.0246894
TUN	Tunisia	EMRO	Lower middle income	3	0.0288549	0.0285242	0.0282054	0.0280227	0.0279201	0.0278831	0.0279698	0.0280167	0.0281533	0.0283115	0.0284789
TUR	Turkey	EURO	Upper middle income	1	0.0302149	0.0299503	0.029703	0.0294893	0.0292814	0.029067	0.0288954	0.0286231	0.0284025	0.0281977	0.0280175
TKM	Turkmenistan	EURO	Upper middle income	1	0.0364852	0.0361694	0.0360774	0.0361394	0.0362666	0.036388	0.0366327	0.0366184	0.0367041	0.0367519	0.0367532
TUV	Tuvalu	WPRO	Upper middle income	4	0	0	0	0	0	0	0	0	0	0	0
UGA	Uganda	AFRO	Low income	Key	0.0607045	0.0599588	0.0587128	0.0576333	0.0565679	0.0555594	0.054613	0.05375	0.0529108	0.0521068	0.051331
UKR	Ukraine	EURO	Lower middle income	1	0.0203116	0.0204265	0.0205565	0.0207744	0.0210104	0.0212407	0.0215203	0.0217256	0.0219584	0.0221838	0.0224003
ARE	United Arab Emirates	EMRO	High income	1	0.0188144	0.018671	0.0188795	0.0190519	0.0192593	0.019467	0.0196835	0.0199292	0.020184	0.0204799	0.0208278
GBR	United Kingdom	EURO	High income	1	0.0265554	0.0263187	0.0263905	0.0264297	0.0265083	0.0265956	0.0266614	0.0268107	0.0269224	0.0270307	0.0271337
USA	United States of America	PAHO	High income	Key	0.0293085	0.0291891	0.0292103	0.0291485	0.0290779	0.0289986	0.0288717	0.0288653	0.0287858	0.0286931	0.0285853
URY	Uruguay	PAHO	High income	1	0.0296217	0.0294609	0.0291549	0.0288749	0.0285978	0.0283497	0.0281384	0.0279898	0.0278499	0.0277282	0.0276174
UZB	Uzbekistan	EURO	Lower middle income	2	0.0337738	0.03385	0.0336683	0.0336256	0.0335906	0.0335661	0.0337316	0.0335675	0.033537	0.0334503	0.0332899
VUT	Vanuatu	WPRO	Lower middle income	4	0.0521554	0.0519297	0.0515756	0.0512485	0.0509108	0.0505753	0.0502987	0.0499441	0.0496086	0.049259	0.0488974
VEN	Venezuela	PAHO	Upper middle income	1	0.0347171	0.0342342	0.0338427	0.0334481	0.0330505	0.0326298	0.0320772	0.0318449	0.0314502	0.031065	0.0306959
VNM	Viet Nam	WPRO	Lower middle income	4	0.0301087	0.029833	0.0287773	0.02792	0.0271793	0.0267017	0.02636	0.026701	0.0269965	0.0273398	0.0276345
YEM	Yemen	EMRO	Low income	3	0.0481082	0.0473616	0.0466525	0.0459752	0.045292	0.0445829	0.0439149	0.0431001	0.0423473	0.0416213	0.0409413
ZMB	Zambia	AFRO	Lower middle income	3	0.0632368	0.0625963	0.062129	0.0616378	0.0611333	0.0605861	0.0600255	0.0593985	0.058777	0.058167	0.0575842
ZWE	Zimbabwe	AFRO	Lower middle income	3	0.0508653	0.0505465	0.0501525	0.049929	0.0496876	0.0493698	0.0490476	0.048533	0.0480211	0.0474604	0.0468643

### Sheet: 2e. 2-15 pop
Title	2-15 year old population
Datasource	UN WPP, Revision 2020
ISO	Country	WHO	WB Group (June 2020)	MR MAP Group	2030	2031	2032	2033	2034	2035	2036	2037	2038	2039	2040
AFG	Afghanistan	EMRO	Low income	Key	1.59359e+07	16008429	1.60772e+07	1.61384e+07	16191875	1.62374e+07	16278500	1.63162e+07	1.63438e+07	1.63633e+07	1.6375e+07
ALB	Albania	EURO	Upper middle income	1	427080	418790	409949	400851	391235	381137	371146	361243	351218	341335	331826
DZA	Algeria	AFRO	Lower middle income	2	1.30465e+07	12887832	12711745	1.24926e+07	12263228	1.20457e+07	1.18605e+07	1.17041e+07	11575251	1.14767e+07	1.1405e+07
AND	Andorra	EURO	High income	1	0	0	0	0	0	0	0	0	0	0	0
AGO	Angola	AFRO	Lower middle income	3	17462579	17890038	18330644	1.87773e+07	19231097	19689174	2.01667e+07	20648519	21128180	2.16071e+07	2.20843e+07
ATG	Antigua And Barbuda	PAHO	High income	1	0	19867	19748	19596	19439	19274	19124	18980	18841	18710	18581
ARG	Argentina	PAHO	Upper middle income	1	1.03718e+07	1.0359e+07	10344432	1.03235e+07	1.02995e+07	10273134	10249941	10224526	10199325	1.01723e+07	10142628
ARM	Armenia	EURO	Upper middle income	1	521394	509451	497713	485950	474625	464049	454654	446682	439644	433827	429212
AUS	Australia	WPRO	High income	1	4864993	4874862	4879073	4873961	4.86434e+06	4853478	4854809	4.85659e+06	4859279	4.86311e+06	4867707
AUT	Austria	EURO	High income	1	1.26606e+06	1.26745e+06	1266001	1.26232e+06	1.25659e+06	1249367	1.24243e+06	1234039	1224910	1215136	1204934
AZE	Azerbaijan	EURO	Upper middle income	1	2.07906e+06	2032360	1989105	1945631	1905770	1.87085e+06	1845566	1.82745e+06	1812990	1803588	1.79773e+06
BHS	Bahamas	PAHO	High income	1	76523	76842	77037	77085	77024	76901	76858	76712	76530	76276	75961
BHR	Bahrain	EMRO	High income	1	309281	310619	310769	310967	311421	312025	313305	313433	312663	311904	311336
BGD	Bangladesh	SEARO	Lower middle income	Key	38688644	3.83339e+07	37959476	37576295	37175707	36759102	36330736	3.59029e+07	35460160	35014366	34571254
BRB	Barbados	PAHO	High income	1	42073	42043	42010	41952	41876	41776	41699	41597	41456	41281	41066
BLR	Belarus	EURO	Upper middle income	2	1461982	1.43191e+06	1.40167e+06	1376366	1352589	1328756	1307310	1287034	1267160	1249222	1.23442e+06
BEL	Belgium	EURO	High income	1	1.79526e+06	1787120	1778966	1772661	1.76689e+06	1.76101e+06	1.7572e+06	1.75333e+06	1.74945e+06	1745836	1742814
BLZ	Belize	PAHO	Upper middle income	1	112537	112842	112982	113094	113089	112939	112827	112565	112170	111664	111077
BEN	Benin	AFRO	Lower middle income	3	5.56659e+06	5.67242e+06	5.77872e+06	5.88272e+06	5985405	6.08668e+06	6.19479e+06	6302083	6.40615e+06	6.50781e+06	6607098
BTN	Bhutan	SEARO	Lower middle income	2	170956	169566	167852	165731	163320	160776	158234	155652	153008	150348	147704
BOL	Bolivia	PAHO	Lower middle income	2	3309194	3314863	3.32024e+06	3.3259e+06	3330686	3333654	3336952	3338056	3337238	3334205	3.32919e+06
BIH	Bosnia and Herzegovina	EURO	Upper middle income	1	352146	344718	338331	333419	329471	326028	323268	320877	318666	316661	314861
BWA	Botswana	AFRO	Upper middle income	2	748781	748402	748262	747662	747209	747098	748145	749561	751274	753228	755213
BRA	Brazil	PAHO	Upper middle income	Key	3.87356e+07	3.83597e+07	3.79571e+07	37511101	37041695	36567060	36139315	35726683	3.53102e+07	3.49016e+07	3.44996e+07
BRN	Brunei Darussalam	WPRO	High income	1	84730	83417	82197	81111	80109	79125	78226	77331	76468	75619	74809
BGR	Bulgaria	EURO	Upper middle income	1	831673	820594	809998	799891	790349	781450	772847	765104	758096	751810	746234
BFA	Burkina Faso	AFRO	Low income	3	1.01762e+07	10373148	10573258	10769826	1.09653e+07	11159492	11362283	11564782	1.17632e+07	1.19579e+07	1.21481e+07
BDI	Burundi	AFRO	Low income	3	5967828	6068099	6.16735e+06	6265775	6363677	6.46125e+06	6.56479e+06	6.6693e+06	6.77311e+06	6.8773e+06	6.98218e+06
KHM	Cambodia	WPRO	Lower middle income	4	4811071	4786877	4762211	4736139	4710367	4686320	4667041	4652813	4.63976e+06	4.62945e+06	4621192
CMR	Cameroon	AFRO	Lower middle income	3	1.18727e+07	1.20511e+07	12231395	12406676	12579989	12751232	1.29338e+07	1.31149e+07	13292091	13465568	13635016
CAN	Canada	PAHO	High income	1	5717569	5744380	5.75926e+06	5767562	5.77024e+06	5.76909e+06	5792078	5.80471e+06	5.81603e+06	5.82394e+06	5828769
CPV	Cape Verde	AFRO	Lower middle income	2	138181	136605	135119	133645	132209	130802	129409	128158	126894	125697	124586
CAF	Central African Republic	AFRO	Low income	3	2125259	2157070	2190272	2223706	2256696	2287899	2319200	2347786	2.37322e+06	2395313	2.41414e+06
TCD	Chad	AFRO	Low income	Key	8.4353e+06	8600128	8762546	8.91793e+06	9067972	9.21288e+06	9368260	9520424	9.66355e+06	9.80034e+06	9931538
CHL	Chile	PAHO	High income	2	3123788	3.08819e+06	3054659	3028386	3.00385e+06	2977860	2957669	2936566	2.91265e+06	2888397	2.86495e+06
CHN	China	WPRO	Upper middle income	1	219846657	2.16734e+08	2.13688e+08	2.10476e+08	2.07342e+08	204399168	201956963	199818145	197872652	196169930	1.94652e+08
COL	Colombia	PAHO	Upper middle income	2	9.82572e+06	9.73534e+06	9.63668e+06	9.52311e+06	9.40233e+06	9281242	9171377	9.06626e+06	8962128	8.86102e+06	8762047
COM	Comoros	AFRO	Lower middle income	3	347571	350891	354191	357398	360546	363642	367055	370479	373775	377005	380181
COG	Congo	AFRO	Lower middle income	3	2411018	2.44972e+06	2.49084e+06	2533302	2.5773e+06	2622227	2.67005e+06	2718625	2.76715e+06	2815602	2863599
COK	Cook Islands	WPRO	#N/A	1	0	0	0	0	0	0	0	0	0	0	0
CRI	Costa Rica	PAHO	Upper middle income	2	934259	924114	913539	902726	891705	880657	871374	862623	853671	845026	836725
CIV	Côte d'Ivoire	AFRO	Lower middle income	3	12076356	12301311	12522512	12734174	12939395	13139634	13350675	13558074	13759667	1.39563e+07	14148530
HRV	Croatia	EURO	High income	1	483708	475642	468169	461011	454340	448114	442477	437334	432607	428255	424197
CUB	Cuba	PAHO	Upper middle income	1	1512004	1486476	1463072	1442030	1.4227e+06	1.40411e+06	1.38729e+06	1371495	1.35627e+06	1.34171e+06	1327649
CYP	Cyprus	EURO	High income	1	174967	172883	170758	168480	166234	164148	163050	162131	161376	160766	160251
CZE	Czech Republic	EURO	High income	1	1504067	1.49218e+06	1478359	1461910	1444924	1.42916e+06	1.41669e+06	1.40586e+06	1397487	1391438	1387491
PRK	Democratic Peoples Republic of Korea	SEARO	Low income	4	4823180	4816019	4802475	4779458	4749477	4714158	4675365	4631087	4.58474e+06	4534988	4.4823e+06
COD	Democratic Republic of the Congo	AFRO	Low income	Key	46215563	47178550	4.81479e+07	49088976	5.0017e+07	50933436	51912360	5.28923e+07	53835725	5.47562e+07	5.56516e+07
DNK	Denmark	EURO	High income	1	910408	920473	928881	935919	941435	945548	950227	952992	954501	954473	953062
DJI	Djibouti	EMRO	Lower middle income	3	268406	266921	265275	263461	261527	259495	257765	255978	254158	252353	250586
DOM	Dominica	PAHO	Upper middle income	2	2.70452e+06	2685797	2666541	2645042	2622470	2.59956e+06	2.57683e+06	2.55537e+06	2533862	2512782	2492035
DOM	Dominican Republic	PAHO	Upper middle income	2	2.70452e+06	2685797	2666541	2645042	2622470	2.59956e+06	2.57683e+06	2.55537e+06	2533862	2512782	2492035
ECU	Ecuador	PAHO	Upper middle income	2	4609133	4606261	4.59945e+06	4588409	4573982	4557446	4543192	4.52854e+06	4512241	4495132	4477294
EGY	Egypt	EMRO	Lower middle income	2	3.50035e+07	34963343	3.4947e+07	34957108	35002159	35084071	3.52484e+07	3.5477e+07	3.5729e+07	3.60232e+07	36352161
SLV	El Salvador	PAHO	Lower middle income	1	1522828	1.50807e+06	1.49215e+06	1.47518e+06	1457351	1439130	1.4189e+06	1399001	1378942	1.35902e+06	1339385
GNQ	Equatorial Guinea	AFRO	Upper middle income	3	596247	609594	621560	632776	643394	653503	664944	675063	684382	693010	701037
ERI	Eritrea	AFRO	Low income	3	1.39033e+06	1401645	1414950	1427877	1441831	1457302	1.47432e+06	1.49313e+06	1.51284e+06	1.53328e+06	1.55375e+06
EST	Estonia	EURO	High income	1	183951	180807	177630	174743	171937	169145	166477	163959	161558	159338	157377
ETH	Ethiopia	AFRO	Low income	Key	4.83002e+07	48844420	49341917	4.97972e+07	5.02074e+07	5.05754e+07	5.09395e+07	51267060	5.15554e+07	51811051	5.20412e+07
FJI	Fiji	WPRO	Upper middle income	4	242999	242158	241305	240372	239428	238542	237847	237377	236905	236521	236207
FIN	Finland	EURO	High income	1	726702	718512	712057	707216	704064	702048	701761	701953	702940	704500	706361
FRA	France	EURO	High income	1	10184600	10129560	10087509	10061643	1.00423e+07	10022091	1.00177e+07	1.00191e+07	1.00136e+07	10005646	9.99705e+06
GAB	Gabon	AFRO	Upper middle income	3	885508	890504	894638	896563	897692	898942	901636	905134	909252	914135	919638
GMB	Gambia	AFRO	Low income	3	1181803	1203197	1223697	1242766	1260735	1.27778e+06	1.29632e+06	1.314e+06	1.3306e+06	1346237	1.36099e+06
GEO	Georgia	EURO	Upper middle income	1	687483	673363	660412	647943	636511	626168	617171	609912	603725	598790	594910
DEU	Germany	EURO	High income	1	1.11564e+07	1.11429e+07	1.11122e+07	11048172	10970390	10890210	10821072	1.07509e+07	10685487	1.06212e+07	1.05549e+07
GHA	Ghana	AFRO	Lower middle income	3	11886816	1.20029e+07	12117732	1.223e+07	1.23399e+07	12447212	12564988	1.2682e+07	1.27952e+07	12906065	13014771
GRC	Greece	EURO	High income	1	1051121	1030019	1.01146e+06	994987	981123	969929	963385	959559	957391	957160	958418
GRD	Grenada	PAHO	Upper middle income	1	23672	23301	22912	22521	22126	21739	21368	21033	20711	20422	20164
GTM	Guatemala	PAHO	Upper middle income	1	5.81543e+06	5835231	5850929	5.86307e+06	5.87098e+06	5.87496e+06	5.87856e+06	5879623	5876388	5.86997e+06	5.86085e+06
GIN	Guinea	AFRO	Low income	3	6.13019e+06	6238173	6.34424e+06	6.44643e+06	6.54506e+06	6640085	6738168	6833076	6923229	7.0092e+06	7091366
GNB	Guinea-Bissau	AFRO	Low income	3	863378	873026	882595	891675	900524	909225	918798	928461	937790	946984	956060
GUY	Guyana	PAHO	Upper middle income	2	197901	196276	194699	193070	191382	189620	187653	185797	183845	181871	179892
HTI	Haiti	PAHO	Low income	2	3412294	3404088	3396133	3386585	3.37632e+06	3.36551e+06	3.35576e+06	3346448	3335868	3.32461e+06	3312682
HND	Honduras	PAHO	Lower middle income	1	2.8408e+06	2.84472e+06	2.84571e+06	2.84387e+06	2839134	2.83194e+06	2.82432e+06	2814383	2802473	2.7885e+06	2.77277e+06
HUN	Hungary	EURO	High income	1	1.25624e+06	1.25226e+06	1.24654e+06	1.23755e+06	1.22704e+06	1.21628e+06	1206362	1.19634e+06	1186914	1.17767e+06	1168356
ISL	Iceland	EURO	High income	1	56885	56451	56057	55810	55610	55398	55281	55138	54960	54761	54562
IND	India	SEARO	Lower middle income	Key	3.23095e+08	3.22652e+08	322066674	321338516	3.20421e+08	319304010	318265424	3.17015e+08	3.15491e+08	313716905	311707003
IDN	Indonesia	SEARO	Upper middle income	Key	6.49802e+07	64676474	64404855	6.41569e+07	63926946	6.36953e+07	6.35044e+07	6.33104e+07	63110567	62902657	6.26838e+07
IRN	Iran, Islamic Republic of	EMRO	Upper middle income	2	19828904	19616369	19365727	1.90309e+07	1.86668e+07	1.83122e+07	17997727	17718074	1.74707e+07	17258753	17076039
IRQ	Iraq	EMRO	Upper middle income	2	1.57059e+07	1.58661e+07	16032577	1.62161e+07	1.6405e+07	1.65889e+07	1.67748e+07	16952235	17121825	1.72831e+07	1.74378e+07
IRL	Ireland	EURO	High income	1	838098	823888	811163	801244	793358	786972	783604	781802	780905	781411	783310
ISR	Israel	EURO	High income	1	2389471	2.39752e+06	2.40605e+06	2414326	2423345	2433435	2447549	2.46319e+06	2479885	2.49794e+06	2.51703e+06
ITA	Italy	EURO	High income	1	6274430	6.19147e+06	6123005	6.06668e+06	6023969	5.99169e+06	5.97626e+06	5966840	5964765	5.96706e+06	5.97079e+06
JAM	Jamaica	PAHO	Upper middle income	1	614603	607435	600281	592911	585340	577588	569371	561504	553545	545693	537991
JPN	Japan	WPRO	High income	4	1.27871e+07	1.26059e+07	1.24494e+07	1.23169e+07	12204065	1.21025e+07	1.20347e+07	1.1977e+07	11926867	11882402	11840071
JOR	Jordan	EMRO	Upper middle income	2	2.66267e+06	2646520	2636793	2639253	2647511	2656954	2.66976e+06	2681193	2.68936e+06	2694702	2697764
KAZ	Kazakhstan	EURO	Upper middle income	2	4973053	4.9001e+06	4834740	4.76854e+06	4710836	4.66529e+06	4.63893e+06	4629481	4631587	4.6468e+06	4671922
KEN	Kenya	AFRO	Lower middle income	3	20541498	20753338	2.09724e+07	2.12146e+07	2.14606e+07	2.16956e+07	2.19347e+07	22157548	22355338	2.25316e+07	2.26887e+07
KIR	Kiribati	WPRO	Lower middle income	4	41949	42013	42053	42064	42055	42038	42032	42054	42092	42159	42257
KOR	Korea, Republic of	WPRO	High income	1	5.09775e+06	5017026	4953157	4.90893e+06	4877282	4849586	4837148	4826482	4808571	4788804	4766499
KWT	Kuwait	EMRO	High income	1	752340	744469	738790	732292	728781	729158	733948	740440	749641	761301	774239
KGZ	Kyrgyzstan	EURO	Lower middle income	1	2.04197e+06	2.02308e+06	2006272	1.99221e+06	1981019	1.97246e+06	1968897	1970005	1.97291e+06	1.97912e+06	1.98832e+06
LAO	Lao People's Democratic Republic	WPRO	Lower middle income	4	2151098	2142387	2.13233e+06	2.11914e+06	2104197	2.08852e+06	2.07334e+06	2.05862e+06	2.04376e+06	2.02883e+06	2.01371e+06
LVA	Latvia	EURO	High income	1	262098	257202	251989	242927	233291	224792	217036	210622	206335	203372	201007
LBN	Lebanon	EMRO	Upper middle income	2	1216663	1202726	1.19033e+06	1181853	1174427	1166212	1.15913e+06	1149851	1138465	1125067	1110425
LSO	Lesotho	AFRO	Lower middle income	3	655269	656578	657457	656589	654846	652707	651597	650424	648937	647163	645077
LBR	Liberia	AFRO	Low income	3	2154237	2187919	2221548	2254988	2.28795e+06	2320070	2353464	2.38588e+06	2.41689e+06	2446639	2475241
LBY	Libya	EMRO	Upper middle income	2	1668742	1.64711e+06	1.62628e+06	1606989	1588907	1571661	1556750	1543053	1.53056e+06	1.5194e+06	1509681
LTU	Lithuania	EURO	High income	1	365766	356423	347787	338950	330551	322539	314236	306193	299309	293083	287417
LUX	Luxembourg	EURO	High income	1	99763	100309	100658	100924	101069	101103	101571	101914	102102	102216	102294
MKD	Macedonia, the former Yugoslav Republic of	EURO	Upper middle income	1	294868	290629	286380	281867	277321	272834	268570	264445	260512	256750	253144
MDG	Madagascar	AFRO	Low income	3	12176077	12401283	1.26201e+07	1.28313e+07	13034993	1.32318e+07	1.34293e+07	13618577	1.38029e+07	13980823	1.41533e+07
MWI	Malawi	AFRO	Low income	3	8751591	8910326	9070489	9235900	9.40093e+06	9560798	9718121	9.86659e+06	1.00079e+07	10141026	1.0267e+07
MYS	Malaysia	WPRO	Upper middle income	2	7362074	7361152	7.34509e+06	7316408	7275285	7224245	7175430	7117788	7.05316e+06	6.98308e+06	6.90953e+06
MDV	Maldives	SEARO	Upper middle income	2	91089	88786	86567	84609	82772	81016	79525	78143	76857	75788	74971
MLI	Mali	AFRO	Low income	3	1.05633e+07	1.07893e+07	1.10206e+07	1.12465e+07	11470481	11691719	11921926	1.21492e+07	12370507	12584898	12791304
MLT	Malta	EURO	High income	1	60631	60408	60068	59681	59205	58630	58075	57430	56736	55987	55219
MHL	Marshall Islands	WPRO	Upper middle income	1	0	0	0	0	0	0	0	0	0	0	0
MRT	Mauritania	AFRO	Lower middle income	3	2.01379e+06	2.04685e+06	2079701	2111486	2142740	2173577	2206953	2240101	2272647	2304797	2336586
MUS	Mauritius	AFRO	High income	1	176014	174921	173852	172904	171943	170925	170077	169162	168060	166833	165490
MEX	Mexico	PAHO	Upper middle income	2	2.99331e+07	29739612	2.95424e+07	2.9343e+07	29137945	2.89245e+07	28723611	28519189	2.8308e+07	2.80923e+07	2.78731e+07
FSM	Micronesia, Federated States of	WPRO	Lower middle income	1	34492	34606	34705	34770	34792	34772	34672	34530	34349	34130	33870
MDA	Moldova, Republic of	EURO	Lower middle income	1	530804	519757	508783	498658	488882	479233	470237	461671	453320	445469	438315
MCO	Monaco	EURO	High income	1	0	0	0	0	0	0	0	0	0	0	0
MNG	Mongolia	WPRO	Lower middle income	2	982874	971903	961250	949133	937460	927127	919487	914133	910547	908971	908984
MNE	Montenegro	EURO	Upper middle income	1	99547	98858	98108	97232	96296	95350	94465	93602	92760	91930	91106
MAR	Morocco	EMRO	Lower middle income	3	9039926	8.96933e+06	8.90195e+06	8840089	8781264	8722348	8.67085e+06	8.62109e+06	8571629	8523547	8477402
MOZ	Mozambique	AFRO	Low income	Key	1.53576e+07	15669260	1.59779e+07	1.62815e+07	16579485	16870770	1.71668e+07	17455656	17735782	18007353	18270880
MMR	Myanmar	SEARO	Lower middle income	4	12451285	12445938	12436081	12416843	12389768	1.2356e+07	1.23268e+07	12290802	12245545	1.21914e+07	1.21282e+07
NAM	Namibia	AFRO	Upper middle income	3	936946	940072	943087	945793	948425	951090	954561	958501	962393	966500	970818
NRU	Nauru	WPRO	High income	1	0	0	0	0	0	0	0	0	0	0	0
NPL	Nepal	SEARO	Lower middle income	4	7474709	7.41434e+06	7338273	7269425	7.19191e+06	7.10165e+06	6.99891e+06	6889742	6765802	6634841	6503036
NLD	Netherlands	EURO	High income	1	2456661	2458784	2459998	2463735	2466761	2.46743e+06	2.46928e+06	2467965	2463710	2456776	2.44777e+06
NZL	New Zealand	WPRO	High income	1	863231	862599	861831	861441	860906	859889	859708	859003	857852	856222	854242
NIC	Nicaragua	PAHO	Lower middle income	2	1759791	1.74851e+06	1.73712e+06	1724989	1.71284e+06	1.70101e+06	1690040	1.67983e+06	1.67003e+06	1.66074e+06	1.65174e+06
NER	Niger	AFRO	Low income	3	14690143	1.51512e+07	1.56212e+07	16091453	1.6565e+07	17041338	17537991	1.80391e+07	18536201	1.90318e+07	19525285
NGA	Nigeria	AFRO	Lower middle income	Key	97148755	9.88526e+07	1.00579e+08	102264546	1.03933e+08	1.05587e+08	107360384	1.09136e+08	110862957	112554390	1.14208e+08
NIU	Niue	WPRO	#N/A	1	0	0	0	0	0	0	0	0	0	0	0
NOR	Norway	EURO	High income	1	889343	895244	900049	905955	911520	916108	922970	927905	931728	934404	936257
OMN	Oman	EMRO	High income	1	1187014	1180827	1167904	1.14715e+06	1124009	1101899	1082310	1.06252e+06	1.04456e+06	1.02962e+06	1.01743e+06
PAK	Pakistan	EMRO	Lower middle income	Key	77555161	7.79e+07	78165367	78280947	78313309	78308964	7.8364e+07	7.84142e+07	78458715	78501964	7.85437e+07
PLW	Palau	WPRO	High income	1	0	0	0	0	0	0	0	0	0	0	0
PAN	Panama	PAHO	High income	1	1098429	1100403	1101950	1.10339e+06	1104374	1.10465e+06	1.10571e+06	1106202	1.10592e+06	1104985	1103489
PNG	Papua New Guinea	WPRO	Lower middle income	4	3184476	3217427	3.24969e+06	3.28087e+06	3310864	3339501	3369951	3.3992e+06	3.42637e+06	3.45183e+06	3.47565e+06
PRY	Paraguay	PAHO	Upper middle income	1	1937664	1935636	1.9319e+06	1.92673e+06	1920054	1912196	1904271	1895750	1.88649e+06	1876656	1866429
PER	Peru	PAHO	Upper middle income	2	7.76237e+06	7.76186e+06	7.74252e+06	7704799	7652354	7.59234e+06	7536495	7479245	7.41685e+06	7353105	7289432
PHL	Philippines	WPRO	Lower middle income	Key	3.00845e+07	3.00407e+07	30024864	3.00871e+07	3.01722e+07	30238595	3.03002e+07	3.0334e+07	30328812	3.0293e+07	30236193
POL	Poland	EURO	High income	1	4.91906e+06	4847819	4771534	4685972	4.59756e+06	4.51133e+06	4434822	4.36414e+06	4299285	4240291	4186941
PRT	Portugal	EURO	High income	1	1110106	1103875	1098531	1095051	1092369	1089846	1.08968e+06	1089234	1088255	1086795	1084806
QAT	Qatar	EMRO	High income	1	399023	401476	401010	399683	398578	398003	397249	394161	391058	388694	387288
ROU	Romania	EURO	High income	2	2.49624e+06	2.47338e+06	2.45049e+06	2.42481e+06	2.39921e+06	2375584	2355499	2338205	2323120	2309901	2297886
RUS	Russian Federation	EURO	Upper middle income	2	23880759	23439730	2.29934e+07	22522608	22063813	2.16383e+07	21281720	2.09806e+07	2.0731e+07	2.05382e+07	2.03996e+07
RWA	Rwanda	AFRO	Low income	3	5356515	5.4121e+06	5.4637e+06	5.50506e+06	5.54164e+06	5577253	5.61595e+06	5.65601e+06	5696426	5737335	5.77787e+06
KNA	Saint Kitts and Nevis	PAHO	High income	1	0	0	0	0	0	0	0	0	0	0	0
LCA	Saint Lucia	PAHO	Upper middle income	1	28774	28399	27981	27543	27073	26588	26134	25679	25215	24761	24309
VCT	Saint Vincent and the Grenadines	PAHO	Upper middle income	1	20884	20655	20442	20251	20069	19877	19677	19479	19264	19053	18834
WSM	Samoa	WPRO	Upper middle income	2	67671	67329	67296	66723	66189	65917	65691	65726	66179	66845	67566
SMR	San Marino	EURO	High income	1	0	0	0	0	0	0	0	0	0	0	0
STP	Sao Tome And Principe	AFRO	Lower middle income	3	91828	92961	94253	95586	97001	98467	99905	101377	102874	104368	105831
SAU	Saudi Arabia	EMRO	High income	1	7909747	7820433	7.71995e+06	7616036	7.51118e+06	7.40714e+06	7314683	7222596	7132179	7049027	6.97572e+06
SEN	Senegal	AFRO	Lower middle income	3	7.62012e+06	7727268	7.83795e+06	7950793	8066117	8.18313e+06	8306188	8431899	8558339	8685641	8813274
SRB	Serbia	EURO	Upper middle income	1	1102658	1.08834e+06	1074106	1058995	1.04381e+06	1029201	1015667	1003306	991463	980295	969646
SYC	Seychelles	AFRO	High income	1	20939	20708	20495	20259	20026	19827	19652	19517	19411	19333	19265
SLE	Sierra Leone	AFRO	Low income	3	3.22096e+06	3245610	3.26898e+06	3.28955e+06	3.30813e+06	3.32513e+06	3.3445e+06	3.36325e+06	3379652	3394474	3407836
SGP	Singapore	WPRO	High income	1	722679	727435	728554	724880	718370	710602	704899	697565	689919	681529	672324
SVK	Slovakia	EURO	High income	1	757245	749399	740651	730672	720121	709529	699738	690253	681333	672961	665168
SVN	Slovenia	EURO	High income	1	269238	265126	261102	257439	254035	250868	248577	246620	244932	243605	242662
SOM	Somalia	EMRO	Low income	3	8.3851e+06	8.60223e+06	8820465	9032108	9.2392e+06	9441321	9.64952e+06	9853000	10048441	10236607	1.04178e+07
SLB	Solomon Islands	WPRO	Lower middle income	4	296149	299736	303477	307029	310646	314447	318540	322969	327597	332420	337345
ZAF	South Africa	AFRO	Upper middle income	Key	15917206	1.58727e+07	1.58287e+07	15786266	15746120	1.57069e+07	1.56852e+07	1.56648e+07	1.56446e+07	15625441	15606560
ESP	Spain	EURO	High income	1	5342919	5267262	5.19679e+06	5137235	5.08457e+06	5037207	5.00498e+06	4978046	4954754	4.93645e+06	4923049
LKA	Sri Lanka	SEARO	Lower middle income	2	4320692	4.27802e+06	4239917	4197705	4.15649e+06	4.11818e+06	4086426	4.06018e+06	4.03681e+06	4015159	3993215
SDN	Sudan	EMRO	Low income	3	18429376	18721196	1.90169e+07	19304572	19588871	1.98692e+07	20162306	20449318	2.07292e+07	2.10002e+07	21260722
SSD	South Sudan	EMRO	Low income	3	4825071	4.894e+06	4961788	5.0283e+06	5092555	5.15378e+06	5.2196e+06	5283262	5.34175e+06	5396799	5.44918e+06
SUR	Suriname	PAHO	Upper middle income	1	143116	142500	141897	141266	140615	139935	139257	138587	137879	137150	136393
SWZ	Eswatini	AFRO	Lower middle income	3	388092	387843	388086	387993	388055	388450	389854	391601	393638	395950	398367
SWE	Sweden	EURO	High income	1	1703434	1703976	1.70083e+06	1.6973e+06	1691986	1685025	1.68128e+06	1675882	1.66994e+06	1663726	1657984
CHE	Switzerland	EURO	High income	1	1283586	1.28723e+06	1287761	1.28611e+06	1.28257e+06	1277719	1.2765e+06	1273337	1269628	1265220	1260286
SYR	Syrian Arab Republic	EMRO	Low income	2	7389655	7.38807e+06	7330072	7229863	7098969	6.95812e+06	6841100	6734476	6630148	6.53717e+06	6457868
TZA	Tanzania, United Republic of	AFRO	Lower middle income	Key	2.90522e+07	29691396	30339937	30989622	31642376	3.22969e+07	32975843	3.36572e+07	3.4332e+07	35002127	35666097
TJK	Tajikistan	EURO	Low income	2	3.69642e+06	3.70176e+06	3707107	3.71022e+06	3715894	3728548	3.75504e+06	3795555	3.84107e+06	3.89533e+06	3956546
THA	Thailand	SEARO	Upper middle income	1	9.53975e+06	9.4088e+06	9.28003e+06	9.15022e+06	9022776	8899487	8791980	8.68976e+06	8591816	8.49782e+06	8406440
TLS	Timor-Leste	SEARO	Lower middle income	4	502344	507324	511430	513889	515252	515984	516393	516464	516166	515469	514348
TGO	Togo	AFRO	Low income	3	3534425	3.59031e+06	3647728	3704695	3.76173e+06	3818446	3.87872e+06	3.93848e+06	3.99682e+06	4.05365e+06	4.10871e+06
TON	Tonga	WPRO	Upper middle income	1	33817	33810	33882	33987	34127	34291	34413	34572	34736	34906	35072
TTO	Trinidad and Tobago	PAHO	High income	1	228624	224366	220437	216671	213215	210111	207590	205524	203733	202268	201048
TUN	Tunisia	EMRO	Lower middle income	3	2630081	2.58765e+06	2544474	2.50018e+06	2.45649e+06	2.41446e+06	2377452	2.34432e+06	2.31441e+06	2288708	2.26728e+06
TUR	Turkey	EURO	Upper middle income	1	17695011	17579858	17460022	17330533	1.71922e+07	17048779	16910746	16781555	16652229	1.65286e+07	16409446
TKM	Turkmenistan	EURO	Upper middle income	1	1.75825e+06	1.73704e+06	1716911	1698793	1.68262e+06	1.66812e+06	1658171	1.65152e+06	1646295	1.64375e+06	1643892
TUV	Tuvalu	WPRO	Upper middle income	4	0	0	0	0	0	0	0	0	0	0	0
UGA	Uganda	AFRO	Low income	Key	22032991	2.23025e+07	2.25785e+07	2.28262e+07	2.30652e+07	2.32995e+07	2.35417e+07	2.37758e+07	2.40061e+07	24226510	24431707
UKR	Ukraine	EURO	Lower middle income	1	5455003	5319178	5200197	5.09903e+06	5014421	4941917	4.88159e+06	4.83318e+06	4793887	4.76412e+06	4.74253e+06
ARE	United Arab Emirates	EMRO	High income	1	1432633	1436894	1.43037e+06	1.42267e+06	1416338	1.41184e+06	1415372	1.41023e+06	1.40188e+06	1.39514e+06	1.39181e+06
GBR	United Kingdom	EURO	High income	1	1.10101e+07	10964261	1.09132e+07	1.08768e+07	1.08419e+07	1.08016e+07	1.07794e+07	1.07481e+07	1.07142e+07	1.06783e+07	1.0644e+07
USA	United States of America	PAHO	High income	Key	5.68656e+07	5.71631e+07	5.74191e+07	5.76946e+07	57943219	58141362	5.84206e+07	5.86039e+07	58740290	58813057	58831156
URY	Uruguay	PAHO	High income	1	644071	641001	637783	633947	629804	625485	621369	617131	612932	608630	604166
UZB	Uzbekistan	EURO	Lower middle income	2	8977273	8.88553e+06	8789642	8678151	8566798	8466944	8398286	8352955	8318222	8.30001e+06	8294471
VUT	Vanuatu	WPRO	Lower middle income	4	121818	123371	124903	126365	127817	129293	130910	132573	134253	135953	137656
VEN	Venezuela	PAHO	Upper middle income	1	7.05005e+06	7.05313e+06	7070066	7.1074e+06	7153994	7.19563e+06	7.22547e+06	7239578	7.24842e+06	7243408	7224538
VNM	Viet Nam	WPRO	Lower middle income	4	20812145	20644840	2.04664e+07	20206872	1.99239e+07	1.96414e+07	19351790	19054060	18805780	1.85694e+07	1.83358e+07
YEM	Yemen	EMRO	Low income	3	11515821	1.15562e+07	11591893	1.16231e+07	1.16497e+07	1.16712e+07	11695942	11718713	1.17329e+07	1.17419e+07	1.1746e+07
ZMB	Zambia	AFRO	Lower middle income	3	8874317	9057487	9244633	9439819	9637595	9833322	10033126	10229303	10419404	1.06043e+07	1.07851e+07
ZWE	Zimbabwe	AFRO	Lower middle income	3	5.77811e+06	5.76829e+06	5773977	5792574	5.82314e+06	5860687	5906821	5958802	6012996	6.06927e+06	6.12564e+06

### Sheet: 2f. 2-15 pop %
Title	2-15 year olds % to total population (up to 65 years of age)
Datasource	UN WPP, Revision 2020
ISO	Country	WHO	WB Group (June 2020)	MR MAP Group	2030	2031	2032	2033	2034	2035	2036	2037	2038	2039	2040
AFG	Afghanistan	EMRO	Low income	Key	0.290608	0.289568	0.288276	0.286762	0.285035	0.283123	0.281203	0.279064	0.276818	0.274589	0.272463
ALB	Albania	EURO	Upper middle income	1	0.202799	0.200949	0.199432	0.198417	0.19813	0.198696	0.199733	0.201471	0.203603	0.205536	0.206794
DZA	Algeria	AFRO	Lower middle income	2	0.22306	0.229975	0.237501	0.245255	0.252451	0.2584	0.262923	0.265944	0.267484	0.267785	0.267112
AND	Andorra	EURO	High income	1	0	0	0	0	0	0	0	0	0	0	0
AGO	Angola	AFRO	Lower middle income	3	0.266607	0.267691	0.268487	0.268961	0.269136	0.269081	0.268848	0.268463	0.267964	0.267399	0.266805
ATG	Antigua And Barbuda	PAHO	High income	1	0	0.213213	0.213887	0.214924	0.216154	0.217413	0.218792	0.220152	0.221307	0.222119	0.222568
ARG	Argentina	PAHO	Upper middle income	1	0.232676	0.232385	0.232047	0.231669	0.231271	0.230866	0.230574	0.230239	0.229831	0.229341	0.228788
ARM	Armenia	EURO	Upper middle income	1	0.207031	0.211595	0.215927	0.21981	0.22299	0.225308	0.226758	0.227147	0.226535	0.225112	0.223064
AUS	Australia	WPRO	High income	1	0.213217	0.215109	0.217178	0.219271	0.221149	0.222625	0.22379	0.224533	0.224904	0.224993	0.224839
AUT	Austria	EURO	High income	1	0.178743	0.179368	0.180374	0.181735	0.18334	0.185022	0.187048	0.189064	0.190981	0.19272	0.194229
AZE	Azerbaijan	EURO	Upper middle income	1	0.20958	0.214487	0.219383	0.224054	0.228198	0.231587	0.234257	0.236105	0.236856	0.236289	0.234405
BHS	Bahamas	PAHO	High income	1	0.232086	0.228618	0.225477	0.222603	0.219866	0.217144	0.21468	0.212242	0.210057	0.208386	0.207362
BHR	Bahrain	EMRO	High income	1	0.236244	0.232976	0.229368	0.225257	0.220928	0.216518	0.214799	0.214572	0.214923	0.214718	0.213148
BGD	Bangladesh	SEARO	Lower middle income	Key	0.245552	0.243203	0.240816	0.238484	0.236292	0.234276	0.232585	0.231021	0.229556	0.228126	0.226687
BRB	Barbados	PAHO	High income	1	0.211121	0.208911	0.206475	0.203972	0.201572	0.199441	0.197689	0.196196	0.195092	0.194385	0.194092
BLR	Belarus	EURO	Upper middle income	2	0.188775	0.195191	0.200381	0.204348	0.207607	0.210707	0.213889	0.21694	0.219591	0.221326	0.221732
BEL	Belgium	EURO	High income	1	0.205751	0.207406	0.208856	0.209992	0.210753	0.211147	0.211478	0.211474	0.211173	0.21065	0.20995
BLZ	Belize	PAHO	Upper middle income	1	0.255295	0.25229	0.249316	0.246492	0.243991	0.241939	0.240372	0.239286	0.238576	0.238009	0.237372
BEN	Benin	AFRO	Lower middle income	3	0.264993	0.265076	0.265137	0.265158	0.26512	0.265018	0.264775	0.264492	0.264183	0.263862	0.263538
BTN	Bhutan	SEARO	Lower middle income	2	0.235157	0.231707	0.228856	0.226572	0.224639	0.222813	0.221395	0.219973	0.218564	0.217233	0.216026
BOL	Bolivia	PAHO	Lower middle income	2	0.259306	0.257487	0.255503	0.253406	0.251324	0.249375	0.247666	0.246099	0.244675	0.243363	0.242126
BIH	Bosnia and Herzegovina	EURO	Upper middle income	1	0.196474	0.196286	0.196831	0.197467	0.197312	0.195953	0.193816	0.190702	0.186944	0.183117	0.179584
BWA	Botswana	AFRO	Upper middle income	2	0.262008	0.262594	0.26285	0.262767	0.262355	0.261624	0.260746	0.259595	0.258123	0.256339	0.254301
BRA	Brazil	PAHO	Upper middle income	Key	0.217131	0.215225	0.213588	0.212265	0.21122	0.210374	0.209743	0.20926	0.208836	0.208368	0.207812
BRN	Brunei Darussalam	WPRO	High income	1	0.216236	0.216111	0.215737	0.215174	0.214634	0.214334	0.214501	0.215	0.215505	0.21556	0.214862
BGR	Bulgaria	EURO	Upper middle income	1	0.187214	0.190131	0.192693	0.19473	0.196092	0.196718	0.196766	0.195929	0.19454	0.193135	0.192072
BFA	Burkina Faso	AFRO	Low income	3	0.270676	0.271008	0.271236	0.271349	0.271321	0.271148	0.270732	0.270181	0.269553	0.268934	0.268387
BDI	Burundi	AFRO	Low income	3	0.264281	0.266718	0.268963	0.270934	0.272546	0.273755	0.274521	0.274916	0.274949	0.274649	0.274053
KHM	Cambodia	WPRO	Lower middle income	4	0.245305	0.246431	0.247903	0.249465	0.250734	0.251466	0.25168	0.251304	0.250466	0.249219	0.247529
CMR	Cameroon	AFRO	Lower middle income	3	0.270598	0.271107	0.271426	0.271548	0.271477	0.271233	0.270773	0.270156	0.269417	0.268608	0.26777
CAN	Canada	PAHO	High income	1	0.202816	0.203308	0.20409	0.204899	0.205445	0.205542	0.205556	0.205352	0.204925	0.204369	0.20372
CPV	Cape Verde	AFRO	Lower middle income	2	0.224286	0.225112	0.225575	0.225697	0.225569	0.225284	0.225831	0.226102	0.22601	0.225432	0.224324
CAF	Central African Republic	AFRO	Low income	3	0.298793	0.296882	0.294499	0.29173	0.288814	0.286014	0.283144	0.280516	0.278222	0.276338	0.274881
TCD	Chad	AFRO	Low income	Key	0.273448	0.273669	0.273899	0.274134	0.274373	0.274612	0.274524	0.274486	0.274495	0.274532	0.274574
CHL	Chile	PAHO	High income	2	0.211149	0.211919	0.212641	0.213162	0.21341	0.213396	0.213143	0.212724	0.212087	0.211166	0.209908
CHN	China	WPRO	Upper middle income	1	0.188954	0.190894	0.193072	0.195413	0.197712	0.19975	0.201518	0.202857	0.203741	0.204129	0.203995
COL	Colombia	PAHO	Upper middle income	2	0.229489	0.226905	0.224491	0.222372	0.220593	0.219093	0.217799	0.216678	0.215656	0.214651	0.213644
COM	Comoros	AFRO	Lower middle income	3	0.264848	0.265478	0.265964	0.266281	0.266411	0.266357	0.266184	0.265846	0.265332	0.264631	0.263742
COG	Congo	AFRO	Lower middle income	3	0.270088	0.271234	0.271955	0.272212	0.272023	0.271464	0.270615	0.269505	0.268191	0.266771	0.265336
COK	Cook Islands	WPRO	#N/A	1	0	0	0	0	0	0	0	0	0	0	0
CRI	Costa Rica	PAHO	Upper middle income	2	0.215434	0.214798	0.214431	0.214239	0.214047	0.21371	0.213231	0.212588	0.211733	0.210664	0.209414
CIV	Côte d'Ivoire	AFRO	Lower middle income	3	0.266796	0.266247	0.2658	0.265494	0.265351	0.265356	0.265388	0.265537	0.265753	0.265961	0.266118
HRV	Croatia	EURO	High income	1	0.190284	0.191311	0.192918	0.194729	0.196129	0.196738	0.196692	0.195858	0.194399	0.192719	0.191144
CUB	Cuba	PAHO	Upper middle income	1	0.192197	0.193595	0.194899	0.196051	0.197101	0.198184	0.199496	0.200883	0.202203	0.203068	0.20311
CYP	Cyprus	EURO	High income	1	0.211976	0.210593	0.20938	0.208313	0.207277	0.206116	0.204634	0.203066	0.201368	0.199556	0.197659
CZE	Czech Republic	EURO	High income	1	0.185309	0.188518	0.191595	0.194377	0.19666	0.198286	0.199609	0.200187	0.200209	0.200048	0.199954
PRK	Democratic Peoples Republic of Korea	SEARO	Low income	4	0.206094	0.204799	0.203936	0.203618	0.203905	0.204734	0.20618	0.208032	0.21018	0.212301	0.214087
COD	Democratic Republic of the Congo	AFRO	Low income	Key	0.265486	0.266993	0.268363	0.269576	0.270606	0.271443	0.271911	0.272236	0.27242	0.272468	0.272404
DNK	Denmark	EURO	High income	1	0.206456	0.20512	0.204355	0.204011	0.203767	0.203353	0.202887	0.202247	0.201628	0.201378	0.201707
DJI	Djibouti	EMRO	Lower middle income	3	0.244578	0.244159	0.243672	0.24318	0.242815	0.242656	0.242815	0.243182	0.243522	0.243495	0.242911
DOM	Dominica	PAHO	Upper middle income	2	0.243325	0.242895	0.242576	0.242379	0.242245	0.242108	0.241916	0.241587	0.241115	0.24049	0.239725
DOM	Dominican Republic	PAHO	Upper middle income	2	0.243325	0.242895	0.242576	0.242379	0.242245	0.242108	0.241916	0.241587	0.241115	0.24049	0.239725
ECU	Ecuador	PAHO	Upper middle income	2	0.241349	0.240283	0.239489	0.238963	0.238638	0.238422	0.238255	0.238134	0.238011	0.237816	0.237499
EGY	Egypt	EMRO	Lower middle income	2	0.24527	0.249081	0.252581	0.255722	0.258486	0.260874	0.2629	0.264594	0.265653	0.265723	0.264679
SLV	El Salvador	PAHO	Lower middle income	1	0.24127	0.238779	0.237015	0.235869	0.235045	0.234328	0.233927	0.233522	0.233118	0.232716	0.232305
GNQ	Equatorial Guinea	AFRO	Upper middle income	3	0.276744	0.27437	0.272897	0.271832	0.270745	0.26943	0.268406	0.267714	0.26711	0.266479	0.265782
ERI	Eritrea	AFRO	Low income	3	0.289539	0.291038	0.291879	0.291897	0.290858	0.288679	0.285446	0.281138	0.276271	0.271579	0.267525
EST	Estonia	EURO	High income	1	0.194032	0.198425	0.202007	0.204616	0.20639	0.207593	0.208403	0.208554	0.2083	0.207839	0.207171
ETH	Ethiopia	AFRO	Low income	Key	0.273562	0.272245	0.271091	0.270132	0.269385	0.268838	0.268498	0.26832	0.268239	0.268128	0.267889
FJI	Fiji	WPRO	Upper middle income	4	0.240973	0.243144	0.245256	0.247219	0.24886	0.250042	0.250831	0.25108	0.250828	0.250201	0.249302
FIN	Finland	EURO	High income	1	0.213734	0.214832	0.215521	0.215631	0.215031	0.21371	0.212075	0.209898	0.207207	0.204178	0.201017
FRA	France	EURO	High income	1	0.211763	0.212702	0.213074	0.212897	0.212328	0.211587	0.211104	0.210408	0.209566	0.208578	0.207436
GAB	Gabon	AFRO	Upper middle income	3	0.240269	0.244238	0.248543	0.253064	0.257443	0.261315	0.264589	0.267189	0.269033	0.270105	0.270464
GMB	Gambia	AFRO	Low income	3	0.267145	0.268077	0.269256	0.270605	0.271989	0.273273	0.274038	0.274733	0.275345	0.275859	0.276252
GEO	Georgia	EURO	Upper middle income	1	0.208501	0.213724	0.21892	0.223792	0.227994	0.231369	0.233726	0.235141	0.235604	0.235201	0.234049
DEU	Germany	EURO	High income	1	0.182108	0.182922	0.184232	0.186027	0.18806	0.189996	0.192026	0.193836	0.195307	0.196442	0.197345
GHA	Ghana	AFRO	Lower middle income	3	0.26036	0.260869	0.261312	0.261667	0.261908	0.262029	0.262078	0.262	0.261772	0.261355	0.260733
GRC	Greece	EURO	High income	1	0.194905	0.195501	0.195913	0.196002	0.195525	0.194299	0.192518	0.190018	0.186984	0.183792	0.180753
GRD	Grenada	PAHO	Upper middle income	1	0.219141	0.221732	0.224921	0.228315	0.231341	0.233556	0.235066	0.235631	0.235452	0.234723	0.233553
GTM	Guatemala	PAHO	Upper middle income	1	0.267191	0.264321	0.261442	0.25871	0.256305	0.254312	0.252645	0.251336	0.250298	0.249379	0.248476
GIN	Guinea	AFRO	Low income	3	0.27549	0.274353	0.273254	0.272221	0.271275	0.270428	0.269636	0.268924	0.268306	0.267781	0.267335
GNB	Guinea-Bissau	AFRO	Low income	3	0.270953	0.272147	0.273244	0.274187	0.274898	0.27533	0.275401	0.275227	0.274807	0.274159	0.273301
GUY	Guyana	PAHO	Upper middle income	2	0.246271	0.244687	0.243501	0.242784	0.242538	0.242761	0.243278	0.244108	0.245064	0.245842	0.246238
HTI	Haiti	PAHO	Low income	2	0.261631	0.260735	0.259756	0.258718	0.257624	0.256475	0.255342	0.254098	0.252759	0.251352	0.249915
HND	Honduras	PAHO	Lower middle income	1	0.261442	0.257687	0.254243	0.251144	0.248356	0.245826	0.243572	0.241539	0.239765	0.238286	0.237102
HUN	Hungary	EURO	High income	1	0.182483	0.182467	0.182807	0.183459	0.184274	0.185064	0.185923	0.186615	0.187241	0.188026	0.189127
ISL	Iceland	EURO	High income	1	0.220943	0.22169	0.222008	0.221765	0.220903	0.219564	0.217965	0.216009	0.213836	0.21161	0.209427
IND	India	SEARO	Lower middle income	Key	0.247013	0.244431	0.24183	0.239234	0.236655	0.234104	0.231743	0.229401	0.227198	0.225279	0.223725
IDN	Indonesia	SEARO	Upper middle income	Key	0.236381	0.236059	0.235514	0.23481	0.234088	0.233478	0.233162	0.232982	0.232802	0.232405	0.231666
IRN	Iran, Islamic Republic of	EMRO	Upper middle income	2	0.200846	0.204427	0.208564	0.213162	0.217788	0.22192	0.225322	0.227876	0.229567	0.230539	0.230981
IRQ	Iraq	EMRO	Upper middle income	2	0.263157	0.263175	0.262896	0.262333	0.261644	0.261011	0.260636	0.260368	0.260093	0.259622	0.258838
IRL	Ireland	EURO	High income	1	0.226964	0.229363	0.231	0.2317	0.231424	0.230283	0.228709	0.226488	0.223709	0.220528	0.217058
ISR	Israel	EURO	High income	1	0.240212	0.241912	0.24344	0.244727	0.245703	0.24634	0.246821	0.247028	0.246895	0.246364	0.24543
ITA	Italy	EURO	High income	1	0.188711	0.189539	0.19003	0.190104	0.189749	0.189011	0.18828	0.187269	0.185999	0.184537	0.182938
JAM	Jamaica	PAHO	Upper middle income	1	0.222791	0.221365	0.22043	0.219975	0.21989	0.220092	0.220535	0.221104	0.221698	0.222105	0.222177
JPN	Japan	WPRO	High income	4	0.18545	0.185906	0.186198	0.186244	0.186075	0.185812	0.18566	0.185533	0.185436	0.185265	0.184869
JOR	Jordan	EMRO	Upper middle income	2	0.270843	0.269799	0.267793	0.264803	0.261156	0.257278	0.253593	0.249951	0.246464	0.243166	0.240023
KAZ	Kazakhstan	EURO	Upper middle income	2	0.229272	0.2382	0.246781	0.254542	0.260886	0.265463	0.268355	0.269479	0.268913	0.266968	0.263973
KEN	Kenya	AFRO	Lower middle income	3	0.280791	0.279317	0.2774	0.27504	0.272384	0.269637	0.266944	0.264299	0.261803	0.259545	0.257555
KIR	Kiribati	WPRO	Lower middle income	4	0.251253	0.254456	0.258651	0.263193	0.267063	0.269573	0.270726	0.270402	0.26906	0.267311	0.265657
KOR	Korea, Republic of	WPRO	High income	1	0.169774	0.169061	0.168794	0.168722	0.168579	0.168283	0.168035	0.167812	0.167517	0.167034	0.166286
KWT	Kuwait	EMRO	High income	1	0.228425	0.230903	0.233159	0.234659	0.234771	0.233112	0.232468	0.230897	0.22814	0.224316	0.219721
KGZ	Kyrgyzstan	EURO	Lower middle income	1	0.239167	0.245077	0.250661	0.255684	0.259958	0.263431	0.266127	0.268047	0.268967	0.268627	0.266951
LAO	Lao People's Democratic Republic	WPRO	Lower middle income	4	0.254515	0.253791	0.253353	0.253121	0.252876	0.25243	0.251758	0.250717	0.249427	0.248062	0.246741
LVA	Latvia	EURO	High income	1	0.181518	0.188156	0.195271	0.202872	0.210291	0.216592	0.221607	0.224583	0.22581	0.226181	0.226496
LBN	Lebanon	EMRO	Upper middle income	2	0.218788	0.217196	0.215522	0.21379	0.212259	0.211217	0.211153	0.211693	0.212688	0.213805	0.214752
LSO	Lesotho	AFRO	Lower middle income	3	0.257276	0.256067	0.255105	0.254554	0.254484	0.254831	0.254845	0.255099	0.255498	0.25592	0.256306
LBR	Liberia	AFRO	Low income	3	0.271878	0.271345	0.270555	0.269559	0.268461	0.267359	0.266293	0.26526	0.264298	0.263434	0.262671
LBY	Libya	EMRO	Upper middle income	2	0.236328	0.238092	0.239595	0.240712	0.241356	0.241521	0.241383	0.240751	0.239647	0.238115	0.236201
LTU	Lithuania	EURO	High income	1	0.175994	0.183239	0.190057	0.19631	0.202209	0.208093	0.214452	0.220714	0.226376	0.230668	0.233014
LUX	Luxembourg	EURO	High income	1	0.194779	0.195023	0.195532	0.196239	0.197051	0.197883	0.199074	0.200436	0.201788	0.202884	0.203573
MKD	Macedonia, the former Yugoslav Republic of	EURO	Upper middle income	1	0.189213	0.189487	0.189785	0.190169	0.190704	0.191397	0.192285	0.193217	0.194047	0.19459	0.194765
MDG	Madagascar	AFRO	Low income	3	0.264496	0.263516	0.2627	0.262042	0.261509	0.261071	0.260813	0.260609	0.26048	0.260443	0.260488
MWI	Malawi	AFRO	Low income	3	0.281319	0.280461	0.279305	0.277807	0.276033	0.274123	0.272213	0.270253	0.268393	0.266793	0.265513
MYS	Malaysia	WPRO	Upper middle income	2	0.22197	0.219812	0.218104	0.21689	0.216169	0.215878	0.216113	0.216729	0.217584	0.218432	0.219076
MDV	Maldives	SEARO	Upper middle income	2	0.196813	0.199704	0.203005	0.206155	0.20859	0.209981	0.21091	0.210944	0.210063	0.208381	0.205959
MLI	Mali	AFRO	Low income	3	0.272634	0.273481	0.274136	0.274583	0.274813	0.274856	0.274508	0.273993	0.273419	0.272925	0.272596
MLT	Malta	EURO	High income	1	0.178178	0.178657	0.179583	0.180792	0.182102	0.183444	0.185008	0.186618	0.188269	0.189891	0.191393
MHL	Marshall Islands	WPRO	Upper middle income	1	0	0	0	0	0	0	0	0	0	0	0
MRT	Mauritania	AFRO	Lower middle income	3	0.258011	0.258763	0.259467	0.260092	0.260607	0.260996	0.261338	0.261563	0.26164	0.261535	0.261241
MUS	Mauritius	AFRO	High income	1	0.21638	0.2124	0.207852	0.203034	0.198425	0.194348	0.19089	0.187986	0.185595	0.183674	0.182248
MEX	Mexico	PAHO	Upper middle income	2	0.241957	0.240914	0.239734	0.238465	0.237203	0.236023	0.235001	0.234033	0.233082	0.232065	0.230917
FSM	Micronesia, Federated States of	WPRO	Lower middle income	1	0.251035	0.248874	0.247272	0.246139	0.245309	0.244622	0.244238	0.243884	0.243601	0.24359	0.243907
MDA	Moldova, Republic of	EURO	Lower middle income	1	0.180252	0.182307	0.184328	0.186066	0.18735	0.18817	0.188804	0.188931	0.188607	0.187941	0.186978
MCO	Monaco	EURO	High income	1	0	0	0	0	0	0	0	0	0	0	0
MNG	Mongolia	WPRO	Lower middle income	2	0.223679	0.23124	0.238992	0.246575	0.253423	0.259114	0.263669	0.266961	0.268849	0.269316	0.268468
MNE	Montenegro	EURO	Upper middle income	1	0.208067	0.207741	0.207601	0.207582	0.207497	0.207241	0.206867	0.206253	0.205535	0.204904	0.204496
MAR	Morocco	EMRO	Lower middle income	3	0.236652	0.238127	0.239221	0.239931	0.24037	0.240665	0.240796	0.240766	0.240478	0.239782	0.238603
MOZ	Mozambique	AFRO	Low income	Key	0.274515	0.274306	0.273935	0.273464	0.272993	0.272589	0.272198	0.271868	0.271606	0.2714	0.271233
MMR	Myanmar	SEARO	Lower middle income	4	0.245576	0.242659	0.239575	0.236486	0.233581	0.23096	0.22878	0.226844	0.225191	0.223834	0.222781
NAM	Namibia	AFRO	Upper middle income	3	0.261291	0.262907	0.264822	0.266798	0.268494	0.269711	0.270431	0.270679	0.270464	0.269828	0.268817
NRU	Nauru	WPRO	High income	1	0	0	0	0	0	0	0	0	0	0	0
NPL	Nepal	SEARO	Lower middle income	4	0.258909	0.253846	0.248932	0.244263	0.23999	0.236261	0.23336	0.230992	0.229157	0.227672	0.226321
NLD	Netherlands	EURO	High income	1	0.203877	0.203047	0.201904	0.200565	0.199278	0.198234	0.197685	0.197437	0.197441	0.197547	0.197624
NZL	New Zealand	WPRO	High income	1	0.217207	0.217799	0.218453	0.218966	0.219147	0.218941	0.218644	0.217987	0.217112	0.216178	0.215241
NIC	Nicaragua	PAHO	Lower middle income	2	0.247892	0.247604	0.247286	0.246891	0.246339	0.245579	0.2447	0.243579	0.242219	0.240663	0.238961
NER	Niger	AFRO	Low income	3	0.260541	0.26153	0.262427	0.263229	0.263943	0.26459	0.265049	0.265489	0.265907	0.266299	0.26667
NGA	Nigeria	AFRO	Lower middle income	Key	0.265648	0.266626	0.267405	0.268012	0.268483	0.268846	0.268963	0.268985	0.26892	0.268772	0.268551
NIU	Niue	WPRO	#N/A	1	0	0	0	0	0	0	0	0	0	0	0
NOR	Norway	EURO	High income	1	0.211175	0.210611	0.210151	0.209638	0.208964	0.208092	0.207354	0.206637	0.20597	0.205379	0.204809
OMN	Oman	EMRO	High income	1	0.209822	0.212765	0.217287	0.222569	0.227475	0.231051	0.234641	0.237363	0.239048	0.239711	0.239365
PAK	Pakistan	EMRO	Lower middle income	Key	0.256908	0.256883	0.257162	0.257716	0.258373	0.258945	0.259435	0.259721	0.259777	0.259597	0.259197
PLW	Palau	WPRO	High income	1	0	0	0	0	0	0	0	0	0	0	0
PAN	Panama	PAHO	High income	1	0.236787	0.236434	0.236073	0.23568	0.235259	0.234837	0.234469	0.234117	0.233768	0.233382	0.23292
PNG	Papua New Guinea	WPRO	Lower middle income	4	0.263055	0.262045	0.260981	0.259877	0.258747	0.257609	0.256643	0.255672	0.254729	0.253847	0.253047
PRY	Paraguay	PAHO	Upper middle income	1	0.249632	0.248013	0.246854	0.246053	0.245379	0.244648	0.243775	0.242793	0.241754	0.240755	0.239861
PER	Peru	PAHO	Upper middle income	2	0.219067	0.219394	0.220578	0.22237	0.224229	0.225695	0.226659	0.227063	0.227149	0.227301	0.227741
PHL	Philippines	WPRO	Lower middle income	Key	0.260183	0.259268	0.257805	0.255788	0.253457	0.251131	0.24907	0.247161	0.24536	0.24353	0.241561
POL	Poland	EURO	High income	1	0.180171	0.182261	0.184834	0.187597	0.190055	0.191829	0.192946	0.193212	0.192859	0.192329	0.191932
PRT	Portugal	EURO	High income	1	0.190734	0.189763	0.188532	0.187049	0.185447	0.183899	0.182616	0.181543	0.180719	0.18015	0.179792
QAT	Qatar	EMRO	High income	1	0.23068	0.226298	0.223141	0.22047	0.217675	0.214207	0.212414	0.211425	0.210422	0.208711	0.205828
ROU	Romania	EURO	High income	2	0.19151	0.192338	0.193653	0.195313	0.19685	0.197772	0.197998	0.197372	0.196163	0.194932	0.194139
RUS	Russian Federation	EURO	Upper middle income	2	0.196193	0.202355	0.207942	0.212862	0.217123	0.220751	0.223827	0.226183	0.227723	0.228368	0.228092
RWA	Rwanda	AFRO	Low income	3	0.266185	0.266653	0.267306	0.26809	0.268778	0.269155	0.269164	0.26879	0.268132	0.267373	0.266646
KNA	Saint Kitts and Nevis	PAHO	High income	1	0	0	0	0	0	0	0	0	0	0	0
LCA	Saint Lucia	PAHO	Upper middle income	1	0.201605	0.198564	0.196225	0.19459	0.19355	0.192953	0.192853	0.193145	0.19362	0.194054	0.194238
VCT	Saint Vincent and the Grenadines	PAHO	Upper middle income	1	0.232499	0.230485	0.228269	0.225972	0.223775	0.221895	0.220492	0.219386	0.218564	0.217708	0.216712
WSM	Samoa	WPRO	Upper middle income	2	0.264497	0.267167	0.271054	0.275879	0.280424	0.283434	0.28479	0.284024	0.281384	0.277811	0.274289
SMR	San Marino	EURO	High income	1	0	0	0	0	0	0	0	0	0	0	0
STP	Sao Tome And Principe	AFRO	Lower middle income	3	0.283218	0.283545	0.283049	0.281875	0.2802	0.278201	0.276012	0.27349	0.270784	0.268132	0.265762
SAU	Saudi Arabia	EMRO	High income	1	0.209254	0.212595	0.215845	0.218671	0.220798	0.222113	0.223586	0.224481	0.224677	0.224151	0.222949
SEN	Senegal	AFRO	Lower middle income	3	0.270539	0.271811	0.272834	0.27355	0.273921	0.273962	0.273665	0.273077	0.272228	0.271162	0.269927
SRB	Serbia	EURO	Upper middle income	1	0.19929	0.197992	0.196712	0.195499	0.19435	0.193223	0.192044	0.190776	0.189517	0.188419	0.18759
SYC	Seychelles	AFRO	High income	1	0.212487	0.216475	0.220618	0.22463	0.228271	0.231184	0.233423	0.234825	0.23533	0.235295	0.234818
SLE	Sierra Leone	AFRO	Low income	3	0.277424	0.277443	0.277366	0.277186	0.276864	0.276364	0.275595	0.274642	0.273575	0.272481	0.271414
SGP	Singapore	WPRO	High income	1	0.158427	0.157063	0.157505	0.159341	0.161717	0.163918	0.166155	0.168226	0.170195	0.172297	0.174649
SVK	Slovakia	EURO	High income	1	0.178294	0.180316	0.182597	0.184959	0.187154	0.189007	0.190658	0.19185	0.192671	0.193327	0.193967
SVN	Slovenia	EURO	High income	1	0.186615	0.190438	0.194176	0.197598	0.200436	0.202518	0.203972	0.204658	0.204621	0.204059	0.20315
SOM	Somalia	EMRO	Low income	3	0.268967	0.268011	0.267346	0.26693	0.266685	0.266569	0.26629	0.266142	0.266185	0.266479	0.267036
SLB	Solomon Islands	WPRO	Lower middle income	4	0.258196	0.259649	0.26108	0.262515	0.263896	0.265161	0.266252	0.26715	0.267742	0.26792	0.267684
ZAF	South Africa	AFRO	Upper middle income	Key	0.245235	0.246509	0.247748	0.248763	0.249353	0.249426	0.249145	0.248408	0.247274	0.245861	0.244256
ESP	Spain	EURO	High income	1	0.18887	0.190537	0.192022	0.193099	0.19353	0.193225	0.192442	0.190973	0.189062	0.187137	0.185489
LKA	Sri Lanka	SEARO	Lower middle income	2	0.232764	0.233272	0.233476	0.233501	0.2334	0.233159	0.232169	0.2308	0.229184	0.227566	0.226195
SDN	Sudan	EMRO	Low income	3	0.271383	0.270406	0.26936	0.26827	0.267159	0.26605	0.264972	0.26391	0.262887	0.261941	0.261101
SSD	South Sudan	EMRO	Low income	3	0.271266	0.271314	0.271381	0.27141	0.271357	0.271215	0.270827	0.270412	0.269996	0.269595	0.269198
SUR	Suriname	PAHO	Upper middle income	1	0.242385	0.242339	0.242071	0.241606	0.241066	0.240559	0.240194	0.239821	0.239453	0.238988	0.238329
SWZ	Eswatini	AFRO	Lower middle income	3	0.283316	0.284978	0.28681	0.288457	0.289386	0.289215	0.287704	0.285301	0.282187	0.278784	0.275418
SWE	Sweden	EURO	High income	1	0.204403	0.206618	0.208657	0.210453	0.211998	0.21324	0.214264	0.214927	0.215305	0.215499	0.21552
CHE	Switzerland	EURO	High income	1	0.186621	0.188034	0.189809	0.191841	0.193941	0.19589	0.197838	0.199678	0.201286	0.20258	0.203517
SYR	Syrian Arab Republic	EMRO	Low income	2	0.211061	0.215396	0.221013	0.227659	0.234579	0.240972	0.246099	0.250419	0.253928	0.256687	0.258744
TZA	Tanzania, United Republic of	AFRO	Lower middle income	Key	0.266036	0.266376	0.266491	0.266397	0.266133	0.265734	0.265224	0.264601	0.26393	0.2633	0.262767
TJK	Tajikistan	EURO	Low income	2	0.241174	0.24571	0.250756	0.256051	0.260995	0.26506	0.267942	0.269872	0.270752	0.270565	0.269429
THA	Thailand	SEARO	Upper middle income	1	0.200952	0.200002	0.199327	0.198859	0.198431	0.197907	0.197411	0.19681	0.196109	0.195346	0.194558
TLS	Timor-Leste	SEARO	Lower middle income	4	0.272182	0.269542	0.267212	0.265464	0.264414	0.263964	0.263641	0.263588	0.263859	0.264429	0.265245
TGO	Togo	AFRO	Low income	3	0.269975	0.269837	0.269414	0.268732	0.267855	0.266853	0.265757	0.264569	0.263355	0.262205	0.261182
TON	Tonga	WPRO	Upper middle income	1	0.276432	0.275536	0.27409	0.272246	0.270227	0.268243	0.266226	0.264098	0.26197	0.259774	0.257688
TTO	Trinidad and Tobago	PAHO	High income	1	0.214754	0.216878	0.218375	0.219188	0.219345	0.21893	0.218099	0.21669	0.214771	0.212482	0.209949
TUN	Tunisia	EMRO	Lower middle income	3	0.214704	0.218751	0.222829	0.226816	0.23052	0.233772	0.236578	0.238815	0.24027	0.240736	0.240159
TUR	Turkey	EURO	Upper middle income	1	0.228125	0.227095	0.22624	0.225577	0.225067	0.224642	0.224158	0.223637	0.223049	0.222363	0.221579
TKM	Turkmenistan	EURO	Upper middle income	1	0.238881	0.243793	0.247923	0.251336	0.254299	0.257019	0.259529	0.261745	0.263273	0.263581	0.262412
TUV	Tuvalu	WPRO	Upper middle income	4	0	0	0	0	0	0	0	0	0	0	0
UGA	Uganda	AFRO	Low income	Key	0.283781	0.284592	0.285287	0.285829	0.286121	0.286091	0.285769	0.285142	0.284221	0.283089	0.281845
UKR	Ukraine	EURO	Lower middle income	1	0.191772	0.196208	0.200251	0.203523	0.20573	0.206829	0.207121	0.206353	0.204671	0.202387	0.199746
ARE	United Arab Emirates	EMRO	High income	1	0.25529	0.257507	0.261303	0.264869	0.26701	0.267121	0.268831	0.27187	0.274661	0.276071	0.275379
GBR	United Kingdom	EURO	High income	1	0.205168	0.207161	0.209211	0.21108	0.212537	0.21348	0.214157	0.214415	0.214279	0.213824	0.21309
USA	United States of America	PAHO	High income	Key	0.219127	0.218318	0.21746	0.216473	0.215332	0.214059	0.212899	0.211744	0.210661	0.209753	0.209047
URY	Uruguay	PAHO	High income	1	0.219325	0.218376	0.217525	0.216812	0.216287	0.215985	0.215978	0.216145	0.216396	0.216612	0.216721
UZB	Uzbekistan	EURO	Lower middle income	2	0.229387	0.232531	0.236225	0.240156	0.243722	0.246431	0.248251	0.249098	0.248984	0.248068	0.246538
VUT	Vanuatu	WPRO	Lower middle income	4	0.263439	0.264688	0.265921	0.266948	0.267453	0.267195	0.266297	0.264639	0.262533	0.260404	0.258592
VEN	Venezuela	PAHO	Upper middle income	1	0.252405	0.251313	0.249181	0.246057	0.242383	0.238702	0.235405	0.232281	0.229358	0.226613	0.224024
VNM	Viet Nam	WPRO	Lower middle income	4	0.206386	0.208845	0.211733	0.214886	0.217955	0.220621	0.222903	0.224462	0.225365	0.22585	0.226114
YEM	Yemen	EMRO	Low income	3	0.272099	0.272261	0.272259	0.272084	0.271755	0.271295	0.270842	0.270241	0.269453	0.268426	0.267145
ZMB	Zambia	AFRO	Lower middle income	3	0.276978	0.276255	0.275063	0.273489	0.271785	0.270191	0.268763	0.267519	0.266454	0.265514	0.264649
ZWE	Zimbabwe	AFRO	Lower middle income	3	0.297394	0.300276	0.30196	0.302387	0.301738	0.300323	0.298235	0.295668	0.292539	0.288799	0.284521

### Sheet: 2g. U5 pop for SIA
Title	U5 year population (9 months to 59 months of age)
Datasource	UN WPP, Revision 2020
ISO	Country	WHO	WB Group (June 2020)	MR MAP Group	2030	2031	2032	2033	2034	2035	2036	2037	2038	2039	2040
AFG	Afghanistan	EMRO	Low income	Key	5892526	5905645	5913871	5.91808e+06	5919136	5918288	5922727	5.91983e+06	5.91114e+06	5898714	5884704
ALB	Albania	EURO	Upper middle income	1	132405	127840	123794	120225	116958	113906	111528	109284	107185	105293	103705
DZA	Algeria	AFRO	Lower middle income	2	4.14343e+06	4117938	4.07881e+06	4.03198e+06	3.99506e+06	3981144	3.99469e+06	4.01728e+06	4049933	4.08924e+06	4.1341e+06
AND	Andorra	EURO	High income	1	0	0	0	0	0	0	0	0	0	0	0
AGO	Angola	AFRO	Lower middle income	3	7.36339e+06	7.54467e+06	7721337	7895525	8068088	8.24056e+06	8.41943e+06	8591341	8.75887e+06	8.92552e+06	9094253
ATG	Antigua And Barbuda	PAHO	High income	1	0	6773	6721	6657	6597	6547	6505	6476	6458	6442	6423
ARG	Argentina	PAHO	Upper middle income	1	3.66458e+06	3659828	3650141	3637083	3.62323e+06	3.61047e+06	3598952	3589415	3581093	3572182	3.56151e+06
ARM	Armenia	EURO	Upper middle income	1	158152	155692	153502	151640	150231	149416	149828	150234	150696	151274	152057
AUS	Australia	WPRO	High income	1	1632367	1637690	1.63994e+06	1639924	1640368	1643108	1.65052e+06	1658752	1.66808e+06	1678224	1689076
AUT	Austria	EURO	High income	1	439105	435030	431083	427081	423098	419086	415007	411550	408615	406094	403856
AZE	Azerbaijan	EURO	Upper middle income	1	637424	638171	638198	638111	638559	640340	647379	651113	652560	652538	651721
BHS	Bahamas	PAHO	High income	1	27436	27408	27328	27187	27026	26868	26670	26512	26386	26265	26141
BHR	Bahrain	EMRO	High income	1	111683	111473	111622	112004	112163	111802	111597	110720	109340	107839	106440
BGD	Bangladesh	SEARO	Lower middle income	Key	12967341	12790459	1.26251e+07	12467092	12309781	12149607	1.20112e+07	1.18621e+07	1.17063e+07	11551474	11404433
BRB	Barbados	PAHO	High income	1	14975	14952	14913	14851	14767	14670	14571	14457	14322	14176	14017
BLR	Belarus	EURO	Upper middle income	2	454755	440710	432111	428239	426284	424489	425193	426455	428133	430768	434724
BEL	Belgium	EURO	High income	1	609688	606188	604504	604253	604473	604482	605419	606674	608022	609446	610899
BLZ	Belize	PAHO	Upper middle income	1	40336	40045	39841	39692	39542	39335	39123	38913	38693	38468	38243
BEN	Benin	AFRO	Lower middle income	3	2277731	2317986	2355590	2391543	2426815	2462483	2501103	2537097	2571293	2.60455e+06	2637825
BTN	Bhutan	SEARO	Lower middle income	2	56408	55518	54537	53463	52391	51368	50462	49556	48677	47850	47099
BOL	Bolivia	PAHO	Lower middle income	2	1209305	1207841	1206125	1204347	1202188	1199509	1.19694e+06	1194366	1.19155e+06	1188230	1.18427e+06
BIH	Bosnia and Herzegovina	EURO	Upper middle income	1	113919	112835	112251	112090	112009	111779	111664	111394	110956	110436	109876
BWA	Botswana	AFRO	Upper middle income	2	266806	268408	269478	270190	270845	271684	272940	274026	274970	275704	276191
BRA	Brazil	PAHO	Upper middle income	Key	1.27964e+07	12670753	1.25379e+07	1.23971e+07	12255297	12117767	1.20107e+07	11887408	11755699	1.16246e+07	11501387
BRN	Brunei Darussalam	WPRO	High income	1	27713	27338	27004	26729	26472	26214	25993	25798	25626	25468	25329
BGR	Bulgaria	EURO	Upper middle income	1	274288	271691	269253	266966	264963	263337	262146	261178	260388	259704	259102
BFA	Burkina Faso	AFRO	Low income	3	4158616	4236338	4308246	4376156	4442294	4508831	4.57907e+06	4.64483e+06	4707277	4.76736e+06	4826206
BDI	Burundi	AFRO	Low income	3	2394640	2430770	2467545	2505226	2.54362e+06	2582818	2625048	2666268	2706867	2747408	2.78844e+06
KHM	Cambodia	WPRO	Lower middle income	4	1.6645e+06	1.6615e+06	1659363	1657854	1.65699e+06	1656991	1662190	1.66451e+06	1664565	1662955	1660301
CMR	Cameroon	AFRO	Lower middle income	3	4.73405e+06	4803927	4867219	4926436	4984469	5044073	5.10863e+06	5170232	5.22985e+06	5.28804e+06	5.34578e+06
CAN	Canada	PAHO	High income	1	2019527	2020662	2023991	2.02854e+06	2034032	2.0392e+06	2040275	2047616	2059217	2072158	2.08343e+06
CPV	Cape Verde	AFRO	Lower middle income	2	46137	45697	45262	44850	44451	44081	43914	43644	43313	42971	42669
CAF	Central African Republic	AFRO	Low income	3	863148	873784	882431	889666	895619	900566	904858	907634	909226	910075	910611
TCD	Chad	AFRO	Low income	Key	3.49773e+06	3554171	3605597	3.65372e+06	3700147	3.7468e+06	3.79809e+06	3842906	3883536	3922806	3.96349e+06
CHL	Chile	PAHO	High income	2	1039413	1024568	1016601	1013970	1.01212e+06	1007824	1005195	999977	992782	985629	979724
CHN	China	WPRO	Upper middle income	1	71032779	70661226	70174565	69617057	69086352	68661008	68504313	68263297	67987208	67713310	6.74741e+07
COL	Colombia	PAHO	Upper middle income	2	3255369	3226153	3.19305e+06	3155975	3118808	3.08422e+06	3057277	3027654	2.99698e+06	2.96652e+06	2937387
COM	Comoros	AFRO	Lower middle income	3	134400	135662	136862	138033	139184	140340	141678	142873	143964	145014	146073
COG	Congo	AFRO	Lower middle income	3	968197	987449	1005989	1.0241e+06	1.04181e+06	1059268	1077507	1094646	1110940	1126717	1.14223e+06
COK	Cook Islands	WPRO	#N/A	1	0	0	0	0	0	0	0	0	0	0	0
CRI	Costa Rica	PAHO	Upper middle income	2	306785	303657	300967	298586	296288	293959	292672	290740	288400	286017	283861
CIV	Côte d'Ivoire	AFRO	Lower middle income	3	4897039	4974440	5.04576e+06	5113050	5179399	5247575	5.32116e+06	5392402	5462276	5531354	5600718
HRV	Croatia	EURO	High income	1	156542	155206	153735	152228	150785	149493	148439	147404	146416	145507	144706
CUB	Cuba	PAHO	Upper middle income	1	490742	484966	479890	475646	471604	467455	464338	460918	457219	453368	449450
CYP	Cyprus	EURO	High income	1	55937	55884	55819	55750	55741	55829	56054	56291	56540	56773	56959
CZE	Czech Republic	EURO	High income	1	492612	490303	487651	484761	482825	482581	483789	486512	490462	494907	499348
PRK	Democratic Peoples Republic of Korea	SEARO	Low income	4	1682448	1.66724e+06	1647291	1623753	1599245	1575501	1550446	1.52843e+06	1509132	1491691	1475598
COD	Democratic Republic of the Congo	AFRO	Low income	Key	19158415	1.95391e+07	19890529	20222233	20543575	2.08657e+07	2.12186e+07	21529971	21812399	2.20806e+07	22348893
DNK	Denmark	EURO	High income	1	339156	339587	339558	339008	338122	336943	335184	333763	332518	331219	329676
DJI	Djibouti	EMRO	Lower middle income	3	92289	91563	90832	90136	89477	88873	88428	88021	87661	87359	87127
DOM	Dominica	PAHO	Upper middle income	2	922242	915974	908603	900448	892207	884527	878982	872571	865655	858584	851768
DOM	Dominican Republic	PAHO	Upper middle income	2	922242	915974	908603	900448	892207	884527	878982	872571	865655	858584	851768
ECU	Ecuador	PAHO	Upper middle income	2	1.62255e+06	1616944	1611250	1605253	1599137	1593062	1589206	1.58419e+06	1.57837e+06	1.57214e+06	1565842
EGY	Egypt	EMRO	Lower middle income	2	1.2466e+07	1.2562e+07	1.26863e+07	12837484	13002069	13174650	1.34027e+07	1.36001e+07	1.3772e+07	13925014	1.40648e+07
SLV	El Salvador	PAHO	Lower middle income	1	515716	507635	499641	491669	483844	476312	469444	462584	455817	449264	443073
GNQ	Equatorial Guinea	AFRO	Upper middle income	3	243357	246649	249798	252820	255727	258515	261105	263755	266424	269054	271577
ERI	Eritrea	AFRO	Low income	3	530524	540663	549305	556724	563833	571305	579459	586653	593086	598771	603769
EST	Estonia	EURO	High income	1	58633	57265	56243	55521	54971	54515	54280	54193	54211	54317	54505
ETH	Ethiopia	AFRO	Low income	Key	1.84959e+07	18587300	18670899	18747700	1.8818e+07	18882668	1.89531e+07	19015558	1.90727e+07	19129609	1.91907e+07
FJI	Fiji	WPRO	Upper middle income	4	84999	84985	84967	84939	84901	84870	85095	85111	84982	84788	84599
FIN	Finland	EURO	High income	1	243060	244149	245113	246134	247146	248124	249192	250344	251484	252491	253241
FRA	France	EURO	High income	1	3.50905e+06	3502708	3502232	3507456	3512941	3.51644e+06	3536316	3546806	3.54945e+06	3.54802e+06	3.54631e+06
GAB	Gabon	AFRO	Upper middle income	3	322971	325653	327476	328704	330108	332274	335529	338832	342315	345952	349783
GMB	Gambia	AFRO	Low income	3	478744	485137	490841	496081	501161	506350	511909	517101	522036	526776	531431
GEO	Georgia	EURO	Upper middle income	1	217587	216075	214513	213125	212054	211491	212070	212364	212504	212610	212821
DEU	Germany	EURO	High income	1	3.8134e+06	3808700	3788096	3754695	3720302	3692020	3665517	3644946	3629578	3.61549e+06	3600087
GHA	Ghana	AFRO	Lower middle income	3	4557788	4599561	4640007	4.67999e+06	4.71949e+06	4758992	4803947	4845742	4885256	4923688	4962176
GRC	Greece	EURO	High income	1	332559	333238	334479	336147	338188	340519	344236	347122	349333	351086	352520
GRD	Grenada	PAHO	Upper middle income	1	7526	7380	7264	7167	7088	7027	7004	6983	6967	6952	6946
GTM	Guatemala	PAHO	Upper middle income	1	2115996	2114669	2113244	2111258	2108113	2103420	2099632	2093411	2085471	2077036	2.06902e+06
GIN	Guinea	AFRO	Low income	3	2471080	2504827	2535823	2.56485e+06	2592748	2620394	2.64959e+06	2.67663e+06	2702134	2726791	2751356
GNB	Guinea-Bissau	AFRO	Low income	3	336227	340007	343473	346748	349953	353235	357003	360328	363392	366418	369606
GUY	Guyana	PAHO	Upper middle income	2	67889	67251	66556	65829	65068	64288	63695	62950	62104	61239	60440
HTI	Haiti	PAHO	Low income	2	1221958	1219028	1214545	1209175	1.20363e+06	1198698	1195891	1191787	1186867	1181622	1.17662e+06
HND	Honduras	PAHO	Lower middle income	1	1.0171e+06	1.0124e+06	1007023	1.0009e+06	994346	987539	980789	974161	967549	960740	953650
HUN	Hungary	EURO	High income	1	428585	426847	423533	418899	414227	410318	406517	403504	401195	399165	397133
ISL	Iceland	EURO	High income	1	19577	19390	19311	19312	19330	19310	19304	19297	19275	19244	19213
IND	India	SEARO	Lower middle income	Key	1.14637e+08	114184655	113654762	113024034	112284614	111425159	110553350	1.09538e+08	1.08417e+08	1.07249e+08	1.06078e+08
IDN	Indonesia	SEARO	Upper middle income	Key	2.27231e+07	22662286	22593889	22526719	2.24547e+07	22377259	22319509	22253240	22178426	22095612	2.20057e+07
IRN	Iran, Islamic Republic of	EMRO	Upper middle income	2	6305471	6.25958e+06	6.18319e+06	6084850	5.99576e+06	5.93825e+06	5.91822e+06	5.90756e+06	5909098	5918135	5933502
IRQ	Iraq	EMRO	Upper middle income	2	6.05581e+06	6104403	6160127	6.22281e+06	6.28486e+06	6341499	6398024	6453152	6505572	6555277	6602047
IRL	Ireland	EURO	High income	1	270780	269516	270008	271956	274468	276963	280592	283794	286620	289305	291977
ISR	Israel	EURO	High income	1	868688	875999	883214	890487	897994	905916	915564	924816	933808	942668	951485
ITA	Italy	EURO	High income	1	2.08694e+06	2093174	2098487	2103902	2109523	2.11515e+06	2.121e+06	2.12757e+06	2133862	2138397	2139648
JAM	Jamaica	PAHO	Upper middle income	1	204422	201563	198635	195707	192788	189950	187744	185293	182702	180129	177736
JPN	Japan	WPRO	High income	4	4241623	4229643	4220977	4216369	4211733	4204607	4203793	4200505	4194489	4.1863e+06	4.17568e+06
JOR	Jordan	EMRO	Upper middle income	2	979061	969344	965916	967984	971365	973222	973907	973015	970408	966782	962349
KAZ	Kazakhstan	EURO	Upper middle income	2	1.61238e+06	1.62469e+06	1634848	1644603	1657009	1674761	1703340	1.72883e+06	1.75234e+06	1.77407e+06	1.79442e+06
KEN	Kenya	AFRO	Lower middle income	3	7952624	8016045	8.08722e+06	8163174	8231404	8.28359e+06	8332679	8365275	8384143	8396587	8407415
KIR	Kiribati	WPRO	Lower middle income	4	15139	15131	15122	15120	15137	15181	15272	15384	15514	15655	15817
KOR	Korea, Republic of	WPRO	High income	1	1.70748e+06	1.70818e+06	1.71304e+06	1720661	1.72329e+06	1.71597e+06	1709010	1687034	1.65518e+06	1.62278e+06	1595598
KWT	Kuwait	EMRO	High income	1	256090	265031	271013	274957	278655	283406	288923	294347	299709	304513	308396
KGZ	Kyrgyzstan	EURO	Lower middle income	1	692575	693402	696536	701876	708265	715196	726183	735173	742620	749253	755676
LAO	Lao People's Democratic Republic	WPRO	Lower middle income	4	746961	743095	737740	731254	724690	718859	714510	709904	705194	700313	695361
LVA	Latvia	EURO	High income	1	75475	77575	76648	73514	70415	68890	67761	67662	68519	69637	70594
LBN	Lebanon	EMRO	Upper middle income	2	434809	420969	410114	402223	395701	389433	382347	376047	370303	365219	360756
LSO	Lesotho	AFRO	Lower middle income	3	242691	243260	242620	241157	239627	238671	238421	238030	237627	237216	236888
LBR	Liberia	AFRO	Low income	3	861337	872686	883545	894079	904267	914169	924496	934103	943144	951834	960398
LBY	Libya	EMRO	Upper middle income	2	550035	544294	539628	536137	533452	531413	530886	530974	531483	532223	533085
LTU	Lithuania	EURO	High income	1	111312	109084	106072	102802	99802	97507	95242	94112	93923	94283	94942
LUX	Luxembourg	EURO	High income	1	34472	34464	34555	34713	34877	35002	35216	35359	35462	35562	35698
MKD	Macedonia, the former Yugoslav Republic of	EURO	Upper middle income	1	95186	93991	92605	91116	89664	88356	87213	86169	85240	84408	83672
MDG	Madagascar	AFRO	Low income	3	4880474	4945375	5006339	5064367	5.12139e+06	5178761	5.23634e+06	5.29625e+06	5357580	5.41863e+06	5.47839e+06
MWI	Malawi	AFRO	Low income	3	3539960	3586584	3633091	3679647	3724203	3765359	3.80332e+06	3840724	3.8771e+06	3912549	3947072
MYS	Malaysia	WPRO	Upper middle income	2	2.55815e+06	2531541	2505034	2477885	2450025	2.42113e+06	2392798	2365288	2338960	2314526	2.29244e+06
MDV	Maldives	SEARO	Upper middle income	2	27675	26880	26421	26224	26171	26171	26332	26513	26710	26936	27193
MLI	Mali	AFRO	Low income	3	4413563	4503134	4582437	4654938	4724956	4796494	4871479	4942274	5009671	5073429	5.1342e+06
MLT	Malta	EURO	High income	1	20680	20326	20008	19722	19444	19157	18872	18635	18435	18264	18119
MHL	Marshall Islands	WPRO	Upper middle income	1	0	0	0	0	0	0	0	0	0	0	0
MRT	Mauritania	AFRO	Lower middle income	3	802987	815438	827060	838243	849412	860988	873882	886419	898733	910874	922991
MUS	Mauritius	AFRO	High income	1	60684	60276	59965	59683	59339	58864	58411	57785	57023	56200	55365
MEX	Mexico	PAHO	Upper middle income	2	10243032	10164521	10087751	10012786	9.93699e+06	9859200	9791942	9721286	9.64804e+06	9573894	9500306
FSM	Micronesia, Federated States of	WPRO	Lower middle income	1	12701	12645	12559	12443	12307	12163	12014	11858	11698	11542	11397
MDA	Moldova, Republic of	EURO	Lower middle income	1	165001	160964	157813	155440	153428	151525	150258	149057	147919	146940	146198
MCO	Monaco	EURO	High income	1	0	0	0	0	0	0	0	0	0	0	0
MNG	Mongolia	WPRO	Lower middle income	2	322309	322973	322806	322253	322113	323057	325824	328452	331155	333940	336883
MNE	Montenegro	EURO	Upper middle income	1	33674	33443	33156	32822	32487	32185	31930	31680	31436	31199	30965
MAR	Morocco	EMRO	Lower middle income	3	3.093e+06	3071498	3052992	3038249	3024841	3011739	3004225	2996191	2.98766e+06	2979169	2971241
MOZ	Mozambique	AFRO	Low income	Key	6.25333e+06	6354600	6451611	6545626	6637630	6728750	6822169	6.91259e+06	7.00018e+06	7.08487e+06	7167035
MMR	Myanmar	SEARO	Lower middle income	4	4.44562e+06	4437939	4423151	4401512	4375171	4.34556e+06	4316749	4282472	4244395	4204563	4.16457e+06
NAM	Namibia	AFRO	Upper middle income	3	342899	344451	346027	347674	349389	351226	353753	355879	357744	359533	361418
NRU	Nauru	WPRO	High income	1	0	0	0	0	0	0	0	0	0	0	0
NPL	Nepal	SEARO	Lower middle income	4	2511596	2442041	2389269	2348404	2308494	2262186	2221123	2174388	2123591	2.07454e+06	2031602
NLD	Netherlands	EURO	High income	1	880428	875652	873262	872416	871107	867859	864059	859789	854821	849380	843483
NZL	New Zealand	WPRO	High income	1	301132	300183	299505	299057	298597	297951	297563	297247	296929	296595	296237
NIC	Nicaragua	PAHO	Lower middle income	2	606533	603950	601001	597768	594500	591406	589070	586398	583519	580511	577443
NER	Niger	AFRO	Low income	3	6442182	6629653	6811389	6989858	7.16746e+06	7.34699e+06	7534759	7.71462e+06	7889229	8061598	8.23482e+06
NGA	Nigeria	AFRO	Lower middle income	Key	39848916	4.05294e+07	41158133	41755526	4.23424e+07	4.29413e+07	43587667	4.41831e+07	44743890	45286476	4.58289e+07
NIU	Niue	WPRO	#N/A	1	0	0	0	0	0	0	0	0	0	0	0
NOR	Norway	EURO	High income	1	325916	325291	326175	328101	330089	331326	331832	332723	333718	334659	335299
OMN	Oman	EMRO	High income	1	378000	374719	369024	361494	354599	350014	347443	346154	346208	347069	348500
PAK	Pakistan	EMRO	Lower middle income	Key	2.83087e+07	28376390	28380499	28340058	2.83024e+07	28303781	28361847	28427981	2.85057e+07	28589037	28678640
PLW	Palau	WPRO	High income	1	0	0	0	0	0	0	0	0	0	0	0
PAN	Panama	PAHO	High income	1	396023	395724	395550	395465	395221	394670	394453	393908	393078	392085	391018
PNG	Papua New Guinea	WPRO	Lower middle income	4	1219586	1230380	1.2404e+06	1249682	1258194	1.26596e+06	1274443	1281462	1287434	1292987	1298609
PRY	Paraguay	PAHO	Upper middle income	1	683972	680142	676416	672656	668864	665021	661712	658352	654931	651444	647918
PER	Peru	PAHO	Upper middle income	2	2689094	2.66591e+06	2643063	2.61876e+06	2594920	2572547	2556639	2.53833e+06	2518978	2500149	2483312
PHL	Philippines	WPRO	Lower middle income	Key	10936148	10886800	10873571	1.08902e+07	10900445	10880938	10856703	1.08126e+07	1.0751e+07	1.06852e+07	1.06237e+07
POL	Poland	EURO	High income	1	1557253	1537335	1514995	1.49106e+06	1469659	1.45357e+06	1.44418e+06	1437986	1434657	1432809	1431883
PRT	Portugal	EURO	High income	1	386143	385322	385470	386231	386866	386816	386766	386203	385092	383544	381559
QAT	Qatar	EMRO	High income	1	134379	133398	132823	132543	132359	131969	130762	130336	130374	130575	130725
ROU	Romania	EURO	High income	2	835032	833250	829475	824013	818836	815220	813347	811608	810016	808099	805657
RUS	Russian Federation	EURO	Upper middle income	2	7369580	7292714	7215625	7.14561e+06	7.09781e+06	7083810	7113918	7160313	7222325	7.29511e+06	7.37705e+06
RWA	Rwanda	AFRO	Low income	3	2021843	2043002	2059065	2070929	2082156	2.09531e+06	2111377	2126514	2141285	2155614	2169670
KNA	Saint Kitts and Nevis	PAHO	High income	1	0	0	0	0	0	0	0	0	0	0	0
LCA	Saint Lucia	PAHO	Upper middle income	1	9236	9049	8878	8721	8569	8422	8300	8174	8048	7931	7822
VCT	Saint Vincent and the Grenadines	PAHO	Upper middle income	1	7051	6958	6878	6806	6735	6658	6587	6511	6427	6347	6268
WSM	Samoa	WPRO	Upper middle income	2	23711	24733	25071	24924	24712	24752	24812	25021	25366	25714	25987
SMR	San Marino	EURO	High income	1	0	0	0	0	0	0	0	0	0	0	0
STP	Sao Tome And Principe	AFRO	Lower middle income	3	36304	36975	37548	38049	38517	38985	39443	39870	40283	40681	41072
SAU	Saudi Arabia	EMRO	High income	1	2574785	2534750	2.50106e+06	2473465	2450104	2429859	2419491	2410959	2404306	2400114	2399045
SEN	Senegal	AFRO	Lower middle income	3	3.00265e+06	3.04913e+06	3095365	3142008	3.18903e+06	3236739	3.28796e+06	3337791	3386313	3433443	3479302
SRB	Serbia	EURO	Upper middle income	1	361023	357928	354354	350340	346386	342850	340163	337105	333851	330507	327206
SYC	Seychelles	AFRO	High income	1	6966	6975	6958	6925	6890	6879	6889	6896	6900	6899	6893
SLE	Sierra Leone	AFRO	Low income	3	1228644	1235895	1.24162e+06	1246229	1250302	1.25444e+06	1260108	1263914	1266507	1268688	1271200
SGP	Singapore	WPRO	High income	1	247342	246151	243310	238972	234425	230383	225899	222411	219780	217521	215247
SVK	Slovakia	EURO	High income	1	246921	243830	240478	236984	233774	231139	229123	227659	226696	226061	225660
SVN	Slovenia	EURO	High income	1	86497	85586	85063	84881	84900	85034	85544	86113	86715	87352	88014
SOM	Somalia	EMRO	Low income	3	3603319	3680798	3750006	3813404	3874157	3935258	3998520	4.05735e+06	4113630	4.16918e+06	4226054
SLB	Solomon Islands	WPRO	Lower middle income	4	114499	116527	118375	120103	121840	123696	125823	127851	129806	131668	133442
ZAF	South Africa	AFRO	Upper middle income	Key	5.59269e+06	5588444	5584980	5582858	5580937	5578786	5583440	5.58569e+06	5585348	5581963	5.57529e+06
ESP	Spain	EURO	High income	1	1.74866e+06	1735605	1.73004e+06	1730029	1.73235e+06	1734726	1.74201e+06	1748873	1.75514e+06	1761259	1.76725e+06
LKA	Sri Lanka	SEARO	Lower middle income	2	1.48193e+06	1483513	1.47914e+06	1.47046e+06	1460952	1453293	1448959	1442519	1.43468e+06	1425339	1414674
SDN	Sudan	EMRO	Low income	3	7.36264e+06	7.47643e+06	7577633	7.66967e+06	7.75733e+06	7.84463e+06	7934479	8019892	8.10177e+06	8180051	8.25518e+06
SSD	South Sudan	EMRO	Low income	3	1927292	1947863	1968215	1.9886e+06	2008423	2027524	2.04886e+06	2066679	2.08204e+06	2096616	2111882
SUR	Suriname	PAHO	Upper middle income	1	49942	49719	49473	49210	48932	48640	48412	48140	47837	47519	47206
SWZ	Eswatini	AFRO	Lower middle income	3	138885	140365	141529	142475	143436	144574	145905	147070	148109	148977	149653
SWE	Sweden	EURO	High income	1	592211	585978	582355	580680	579998	579494	579539	581135	583768	586954	590271
CHE	Switzerland	EURO	High income	1	447986	445952	444230	442653	441231	439809	438045	437330	437421	437946	438512
SYR	Syrian Arab Republic	EMRO	Low income	2	2375361	2339062	2307495	2276425	2248499	2226968	2231701	2236591	2243489	2.25306e+06	2.2662e+06
TZA	Tanzania, United Republic of	AFRO	Lower middle income	Key	1.20185e+07	12272392	12519875	12762441	13001525	1.32389e+07	1.3484e+07	13718437	13945442	14168954	14392285
TJK	Tajikistan	EURO	Low income	2	1315901	1.33657e+06	1.36039e+06	1386526	1415110	1446631	1.48926e+06	1.52579e+06	1557448	1.5853e+06	1.61052e+06
THA	Thailand	SEARO	Upper middle income	1	3.10143e+06	3071242	3039969	3007976	2.9769e+06	2947856	2924841	2901902	2878940	2.85516e+06	2830081
TLS	Timor-Leste	SEARO	Lower middle income	4	188039	188616	188408	187523	186441	185494	184654	183757	182880	182024	181225
TGO	Togo	AFRO	Low income	3	1420316	1.44361e+06	1465000	1485087	1.50448e+06	1523782	1544047	1.56296e+06	1580824	1597904	1614497
TON	Tonga	WPRO	Upper middle income	1	12504	12609	12687	12749	12797	12840	12899	12926	12932	12923	12907
TTO	Trinidad and Tobago	PAHO	High income	1	72935	72571	72191	71831	71523	71320	71431	71422	71329	71170	70973
TUN	Tunisia	EMRO	Lower middle income	3	831606	820134	809809	801074	794173	789533	789263	789849	791380	793836	797335
TUR	Turkey	EURO	Upper middle income	1	6024215	5.97844e+06	5936777	5898225	5860130	5821330	5794639	5758957	5717472	5674882	5.63493e+06
TKM	Turkmenistan	EURO	Upper middle income	1	583408	580322	579394	580650	583095	586310	593100	598923	604013	608824	613758
TUV	Tuvalu	WPRO	Upper middle income	4	0	0	0	0	0	0	0	0	0	0	0
UGA	Uganda	AFRO	Low income	Key	8.59338e+06	8709635	8793640	8854110	8906248	8.96191e+06	9015981	9067482	9118016	9165971	9210710
UKR	Ukraine	EURO	Lower middle income	1	1703833	1691001	1682165	1.67821e+06	1676798	1676819	1.68135e+06	1.68468e+06	1686993	1688897	1690773
ARE	United Arab Emirates	EMRO	High income	1	492124	486956	484535	484364	484736	484424	484696	485458	486618	488536	491289
GBR	United Kingdom	EURO	High income	1	3804810	3768551	3748714	3742624	3741323	3.73828e+06	3.73585e+06	3741086	3750821	3763109	3.77586e+06
USA	United States of America	PAHO	High income	Key	2.08082e+07	20798464	2.08187e+07	20857537	2.08921e+07	20900568	20869690	20868199	2.088e+07	20888351	2.08766e+07
URY	Uruguay	PAHO	High income	1	222741	221626	220079	218218	216283	214453	212693	211062	209548	208075	206590
UZB	Uzbekistan	EURO	Lower middle income	2	2934052	2.93834e+06	2940635	2941393	2.94562e+06	2957468	2990391	3.01413e+06	3.03161e+06	3044513	3054730
VUT	Vanuatu	WPRO	Lower middle income	4	47019	47709	48363	48983	49599	50232	50930	51595	52234	52849	53447
VEN	Venezuela	PAHO	Upper middle income	1	2.63987e+06	2.6412e+06	2637169	2.63115e+06	2619540	2.60026e+06	2568151	2.54185e+06	2518241	2494396	2467741
VNM	Viet Nam	WPRO	Lower middle income	4	6974468	6932219	6818555	6.65878e+06	6504341	6390748	6268618	6.21278e+06	6207561	6219040	6224867
YEM	Yemen	EMRO	Low income	3	4223620	4230434	4236683	4242285	4245650	4246150	4.25106e+06	4247855	4238822	4227626	4217117
ZMB	Zambia	AFRO	Lower middle income	3	3.65481e+06	3.72001e+06	3787291	3.85644e+06	3.92425e+06	3988804	4054124	4.11572e+06	4.17427e+06	4231656	4289259
ZWE	Zimbabwe	AFRO	Lower middle income	3	2122634	2.14723e+06	2171782	2197584	2222695	2246481	2272774	2294258	2.31152e+06	2325514	2336933

### Sheet: 3a. % MOV
Title	% of MOVs that are under 2 years of age
Datasource	Published articles & gray lit; experts
ISO	Country	WHO	WB Group (June 2020)	MR MAP Group	2030	2031	2032	2033	2034	2035	2036	2037	2038	2039	2040
AFG	Afghanistan	EMRO	Low income	Key	0.02	0.02	0.02	0.02	0.02	0.02	0.02	0.02	0.02	0.02	0.02
ALB	Albania	EURO	Upper middle income	1	0.02	0.02	0.02	0.02	0.02	0.02	0.02	0.02	0.02	0.02	0.02
DZA	Algeria	AFRO	Lower middle income	2	0.02	0.02	0.02	0.02	0.02	0.02	0.02	0.02	0.02	0.02	0.02
AND	Andorra	EURO	High income	1	0.02	0.02	0.02	0.02	0.02	0.02	0.02	0.02	0.02	0.02	0.02
AGO	Angola	AFRO	Lower middle income	3	0.02	0.02	0.02	0.02	0.02	0.02	0.02	0.02	0.02	0.02	0.02
ATG	Antigua And Barbuda	PAHO	High income	1	0.02	0.02	0.02	0.02	0.02	0.02	0.02	0.02	0.02	0.02	0.02
ARG	Argentina	PAHO	Upper middle income	1	0.02	0.02	0.02	0.02	0.02	0.02	0.02	0.02	0.02	0.02	0.02
ARM	Armenia	EURO	Upper middle income	1	0.02	0.02	0.02	0.02	0.02	0.02	0.02	0.02	0.02	0.02	0.02
AUS	Australia	WPRO	High income	1	0.02	0.02	0.02	0.02	0.02	0.02	0.02	0.02	0.02	0.02	0.02
AUT	Austria	EURO	High income	1	0.02	0.02	0.02	0.02	0.02	0.02	0.02	0.02	0.02	0.02	0.02
AZE	Azerbaijan	EURO	Upper middle income	1	0.02	0.02	0.02	0.02	0.02	0.02	0.02	0.02	0.02	0.02	0.02
BHS	Bahamas	PAHO	High income	1	0.02	0.02	0.02	0.02	0.02	0.02	0.02	0.02	0.02	0.02	0.02
BHR	Bahrain	EMRO	High income	1	0.02	0.02	0.02	0.02	0.02	0.02	0.02	0.02	0.02	0.02	0.02
BGD	Bangladesh	SEARO	Lower middle income	Key	0.02	0.02	0.02	0.02	0.02	0.02	0.02	0.02	0.02	0.02	0.02
BRB	Barbados	PAHO	High income	1	0.02	0.02	0.02	0.02	0.02	0.02	0.02	0.02	0.02	0.02	0.02
BLR	Belarus	EURO	Upper middle income	2	0.02	0.02	0.02	0.02	0.02	0.02	0.02	0.02	0.02	0.02	0.02
BEL	Belgium	EURO	High income	1	0.02	0.02	0.02	0.02	0.02	0.02	0.02	0.02	0.02	0.02	0.02
BLZ	Belize	PAHO	Upper middle income	1	0.02	0.02	0.02	0.02	0.02	0.02	0.02	0.02	0.02	0.02	0.02
BEN	Benin	AFRO	Lower middle income	3	0.02	0.02	0.02	0.02	0.02	0.02	0.02	0.02	0.02	0.02	0.02
BTN	Bhutan	SEARO	Lower middle income	2	0.02	0.02	0.02	0.02	0.02	0.02	0.02	0.02	0.02	0.02	0.02
BOL	Bolivia	PAHO	Lower middle income	2	0.02	0.02	0.02	0.02	0.02	0.02	0.02	0.02	0.02	0.02	0.02
BIH	Bosnia and Herzegovina	EURO	Upper middle income	1	0.02	0.02	0.02	0.02	0.02	0.02	0.02	0.02	0.02	0.02	0.02
BWA	Botswana	AFRO	Upper middle income	2	0.02	0.02	0.02	0.02	0.02	0.02	0.02	0.02	0.02	0.02	0.02
BRA	Brazil	PAHO	Upper middle income	Key	0.02	0.02	0.02	0.02	0.02	0.02	0.02	0.02	0.02	0.02	0.02
BRN	Brunei Darussalam	WPRO	High income	1	0.02	0.02	0.02	0.02	0.02	0.02	0.02	0.02	0.02	0.02	0.02
BGR	Bulgaria	EURO	Upper middle income	1	0.02	0.02	0.02	0.02	0.02	0.02	0.02	0.02	0.02	0.02	0.02
BFA	Burkina Faso	AFRO	Low income	3	0.02	0.02	0.02	0.02	0.02	0.02	0.02	0.02	0.02	0.02	0.02
BDI	Burundi	AFRO	Low income	3	0.02	0.02	0.02	0.02	0.02	0.02	0.02	0.02	0.02	0.02	0.02
KHM	Cambodia	WPRO	Lower middle income	4	0.02	0.02	0.02	0.02	0.02	0.02	0.02	0.02	0.02	0.02	0.02
CMR	Cameroon	AFRO	Lower middle income	3	0.02	0.02	0.02	0.02	0.02	0.02	0.02	0.02	0.02	0.02	0.02
CAN	Canada	PAHO	High income	1	0.02	0.02	0.02	0.02	0.02	0.02	0.02	0.02	0.02	0.02	0.02
CPV	Cape Verde	AFRO	Lower middle income	2	0.02	0.02	0.02	0.02	0.02	0.02	0.02	0.02	0.02	0.02	0.02
CAF	Central African Republic	AFRO	Low income	3	0.02	0.02	0.02	0.02	0.02	0.02	0.02	0.02	0.02	0.02	0.02
TCD	Chad	AFRO	Low income	Key	0.02	0.02	0.02	0.02	0.02	0.02	0.02	0.02	0.02	0.02	0.02
CHL	Chile	PAHO	High income	2	0.02	0.02	0.02	0.02	0.02	0.02	0.02	0.02	0.02	0.02	0.02
CHN	China	WPRO	Upper middle income	1	0.02	0.02	0.02	0.02	0.02	0.02	0.02	0.02	0.02	0.02	0.02
COL	Colombia	PAHO	Upper middle income	2	0.02	0.02	0.02	0.02	0.02	0.02	0.02	0.02	0.02	0.02	0.02
COM	Comoros	AFRO	Lower middle income	3	0.02	0.02	0.02	0.02	0.02	0.02	0.02	0.02	0.02	0.02	0.02
COG	Congo	AFRO	Lower middle income	3	0.02	0.02	0.02	0.02	0.02	0.02	0.02	0.02	0.02	0.02	0.02
COK	Cook Islands	WPRO	#N/A	1	0.02	0.02	0.02	0.02	0.02	0.02	0.02	0.02	0.02	0.02	0.02
CRI	Costa Rica	PAHO	Upper middle income	2	0.02	0.02	0.02	0.02	0.02	0.02	0.02	0.02	0.02	0.02	0.02
CIV	Côte d'Ivoire	AFRO	Lower middle income	3	0.02	0.02	0.02	0.02	0.02	0.02	0.02	0.02	0.02	0.02	0.02
HRV	Croatia	EURO	High income	1	0.02	0.02	0.02	0.02	0.02	0.02	0.02	0.02	0.02	0.02	0.02
CUB	Cuba	PAHO	Upper middle income	1	0.02	0.02	0.02	0.02	0.02	0.02	0.02	0.02	0.02	0.02	0.02
CYP	Cyprus	EURO	High income	1	0.02	0.02	0.02	0.02	0.02	0.02	0.02	0.02	0.02	0.02	0.02
CZE	Czech Republic	EURO	High income	1	0.02	0.02	0.02	0.02	0.02	0.02	0.02	0.02	0.02	0.02	0.02
PRK	Democratic Peoples Republic of Korea	SEARO	Low income	4	0.02	0.02	0.02	0.02	0.02	0.02	0.02	0.02	0.02	0.02	0.02
COD	Democratic Republic of the Congo	AFRO	Low income	Key	0.02	0.02	0.02	0.02	0.02	0.02	0.02	0.02	0.02	0.02	0.02
DNK	Denmark	EURO	High income	1	0.02	0.02	0.02	0.02	0.02	0.02	0.02	0.02	0.02	0.02	0.02
DJI	Djibouti	EMRO	Lower middle income	3	0.02	0.02	0.02	0.02	0.02	0.02	0.02	0.02	0.02	0.02	0.02
DOM	Dominica	PAHO	Upper middle income	2	0.02	0.02	0.02	0.02	0.02	0.02	0.02	0.02	0.02	0.02	0.02
DOM	Dominican Republic	PAHO	Upper middle income	2	0.02	0.02	0.02	0.02	0.02	0.02	0.02	0.02	0.02	0.02	0.02
ECU	Ecuador	PAHO	Upper middle income	2	0.02	0.02	0.02	0.02	0.02	0.02	0.02	0.02	0.02	0.02	0.02
EGY	Egypt	EMRO	Lower middle income	2	0.02	0.02	0.02	0.02	0.02	0.02	0.02	0.02	0.02	0.02	0.02
SLV	El Salvador	PAHO	Lower middle income	1	0.02	0.02	0.02	0.02	0.02	0.02	0.02	0.02	0.02	0.02	0.02
GNQ	Equatorial Guinea	AFRO	Upper middle income	3	0.02	0.02	0.02	0.02	0.02	0.02	0.02	0.02	0.02	0.02	0.02
ERI	Eritrea	AFRO	Low income	3	0.02	0.02	0.02	0.02	0.02	0.02	0.02	0.02	0.02	0.02	0.02
EST	Estonia	EURO	High income	1	0.02	0.02	0.02	0.02	0.02	0.02	0.02	0.02	0.02	0.02	0.02
ETH	Ethiopia	AFRO	Low income	Key	0.02	0.02	0.02	0.02	0.02	0.02	0.02	0.02	0.02	0.02	0.02
FJI	Fiji	WPRO	Upper middle income	4	0.02	0.02	0.02	0.02	0.02	0.02	0.02	0.02	0.02	0.02	0.02
FIN	Finland	EURO	High income	1	0.02	0.02	0.02	0.02	0.02	0.02	0.02	0.02	0.02	0.02	0.02
FRA	France	EURO	High income	1	0.02	0.02	0.02	0.02	0.02	0.02	0.02	0.02	0.02	0.02	0.02
GAB	Gabon	AFRO	Upper middle income	3	0.02	0.02	0.02	0.02	0.02	0.02	0.02	0.02	0.02	0.02	0.02
GMB	Gambia	AFRO	Low income	3	0.02	0.02	0.02	0.02	0.02	0.02	0.02	0.02	0.02	0.02	0.02
GEO	Georgia	EURO	Upper middle income	1	0.02	0.02	0.02	0.02	0.02	0.02	0.02	0.02	0.02	0.02	0.02
DEU	Germany	EURO	High income	1	0.02	0.02	0.02	0.02	0.02	0.02	0.02	0.02	0.02	0.02	0.02
GHA	Ghana	AFRO	Lower middle income	3	0.02	0.02	0.02	0.02	0.02	0.02	0.02	0.02	0.02	0.02	0.02
GRC	Greece	EURO	High income	1	0.02	0.02	0.02	0.02	0.02	0.02	0.02	0.02	0.02	0.02	0.02
GRD	Grenada	PAHO	Upper middle income	1	0.02	0.02	0.02	0.02	0.02	0.02	0.02	0.02	0.02	0.02	0.02
GTM	Guatemala	PAHO	Upper middle income	1	0.02	0.02	0.02	0.02	0.02	0.02	0.02	0.02	0.02	0.02	0.02
GIN	Guinea	AFRO	Low income	3	0.02	0.02	0.02	0.02	0.02	0.02	0.02	0.02	0.02	0.02	0.02
GNB	Guinea-Bissau	AFRO	Low income	3	0.02	0.02	0.02	0.02	0.02	0.02	0.02	0.02	0.02	0.02	0.02
GUY	Guyana	PAHO	Upper middle income	2	0.02	0.02	0.02	0.02	0.02	0.02	0.02	0.02	0.02	0.02	0.02
HTI	Haiti	PAHO	Low income	2	0.02	0.02	0.02	0.02	0.02	0.02	0.02	0.02	0.02	0.02	0.02
HND	Honduras	PAHO	Lower middle income	1	0.02	0.02	0.02	0.02	0.02	0.02	0.02	0.02	0.02	0.02	0.02
HUN	Hungary	EURO	High income	1	0.02	0.02	0.02	0.02	0.02	0.02	0.02	0.02	0.02	0.02	0.02
ISL	Iceland	EURO	High income	1	0.02	0.02	0.02	0.02	0.02	0.02	0.02	0.02	0.02	0.02	0.02
IND	India	SEARO	Lower middle income	Key	0.02	0.02	0.02	0.02	0.02	0.02	0.02	0.02	0.02	0.02	0.02
IDN	Indonesia	SEARO	Upper middle income	Key	0.02	0.02	0.02	0.02	0.02	0.02	0.02	0.02	0.02	0.02	0.02
IRN	Iran, Islamic Republic of	EMRO	Upper middle income	2	0.02	0.02	0.02	0.02	0.02	0.02	0.02	0.02	0.02	0.02	0.02
IRQ	Iraq	EMRO	Upper middle income	2	0.02	0.02	0.02	0.02	0.02	0.02	0.02	0.02	0.02	0.02	0.02
IRL	Ireland	EURO	High income	1	0.02	0.02	0.02	0.02	0.02	0.02	0.02	0.02	0.02	0.02	0.02
ISR	Israel	EURO	High income	1	0.02	0.02	0.02	0.02	0.02	0.02	0.02	0.02	0.02	0.02	0.02
ITA	Italy	EURO	High income	1	0.02	0.02	0.02	0.02	0.02	0.02	0.02	0.02	0.02	0.02	0.02
JAM	Jamaica	PAHO	Upper middle income	1	0.02	0.02	0.02	0.02	0.02	0.02	0.02	0.02	0.02	0.02	0.02
JPN	Japan	WPRO	High income	4	0.02	0.02	0.02	0.02	0.02	0.02	0.02	0.02	0.02	0.02	0.02
JOR	Jordan	EMRO	Upper middle income	2	0.02	0.02	0.02	0.02	0.02	0.02	0.02	0.02	0.02	0.02	0.02
KAZ	Kazakhstan	EURO	Upper middle income	2	0.02	0.02	0.02	0.02	0.02	0.02	0.02	0.02	0.02	0.02	0.02
KEN	Kenya	AFRO	Lower middle income	3	0.02	0.02	0.02	0.02	0.02	0.02	0.02	0.02	0.02	0.02	0.02
KIR	Kiribati	WPRO	Lower middle income	4	0.02	0.02	0.02	0.02	0.02	0.02	0.02	0.02	0.02	0.02	0.02
KOR	Korea, Republic of	WPRO	High income	1	0.02	0.02	0.02	0.02	0.02	0.02	0.02	0.02	0.02	0.02	0.02
KWT	Kuwait	EMRO	High income	1	0.02	0.02	0.02	0.02	0.02	0.02	0.02	0.02	0.02	0.02	0.02
KGZ	Kyrgyzstan	EURO	Lower middle income	1	0.02	0.02	0.02	0.02	0.02	0.02	0.02	0.02	0.02	0.02	0.02
LAO	Lao People's Democratic Republic	WPRO	Lower middle income	4	0.02	0.02	0.02	0.02	0.02	0.02	0.02	0.02	0.02	0.02	0.02
LVA	Latvia	EURO	High income	1	0.02	0.02	0.02	0.02	0.02	0.02	0.02	0.02	0.02	0.02	0.02
LBN	Lebanon	EMRO	Upper middle income	2	0.02	0.02	0.02	0.02	0.02	0.02	0.02	0.02	0.02	0.02	0.02
LSO	Lesotho	AFRO	Lower middle income	3	0.02	0.02	0.02	0.02	0.02	0.02	0.02	0.02	0.02	0.02	0.02
LBR	Liberia	AFRO	Low income	3	0.02	0.02	0.02	0.02	0.02	0.02	0.02	0.02	0.02	0.02	0.02
LBY	Libya	EMRO	Upper middle income	2	0.02	0.02	0.02	0.02	0.02	0.02	0.02	0.02	0.02	0.02	0.02
LTU	Lithuania	EURO	High income	1	0.02	0.02	0.02	0.02	0.02	0.02	0.02	0.02	0.02	0.02	0.02
LUX	Luxembourg	EURO	High income	1	0.02	0.02	0.02	0.02	0.02	0.02	0.02	0.02	0.02	0.02	0.02
MKD	Macedonia, the former Yugoslav Republic of	EURO	Upper middle income	1	0.02	0.02	0.02	0.02	0.02	0.02	0.02	0.02	0.02	0.02	0.02
MDG	Madagascar	AFRO	Low income	3	0.02	0.02	0.02	0.02	0.02	0.02	0.02	0.02	0.02	0.02	0.02
MWI	Malawi	AFRO	Low income	3	0.02	0.02	0.02	0.02	0.02	0.02	0.02	0.02	0.02	0.02	0.02
MYS	Malaysia	WPRO	Upper middle income	2	0.02	0.02	0.02	0.02	0.02	0.02	0.02	0.02	0.02	0.02	0.02
MDV	Maldives	SEARO	Upper middle income	2	0.02	0.02	0.02	0.02	0.02	0.02	0.02	0.02	0.02	0.02	0.02
MLI	Mali	AFRO	Low income	3	0.02	0.02	0.02	0.02	0.02	0.02	0.02	0.02	0.02	0.02	0.02
MLT	Malta	EURO	High income	1	0.02	0.02	0.02	0.02	0.02	0.02	0.02	0.02	0.02	0.02	0.02
MHL	Marshall Islands	WPRO	Upper middle income	1	0.02	0.02	0.02	0.02	0.02	0.02	0.02	0.02	0.02	0.02	0.02
MRT	Mauritania	AFRO	Lower middle income	3	0.02	0.02	0.02	0.02	0.02	0.02	0.02	0.02	0.02	0.02	0.02
MUS	Mauritius	AFRO	High income	1	0.02	0.02	0.02	0.02	0.02	0.02	0.02	0.02	0.02	0.02	0.02
MEX	Mexico	PAHO	Upper middle income	2	0.02	0.02	0.02	0.02	0.02	0.02	0.02	0.02	0.02	0.02	0.02
FSM	Micronesia, Federated States of	WPRO	Lower middle income	1	0.02	0.02	0.02	0.02	0.02	0.02	0.02	0.02	0.02	0.02	0.02
MDA	Moldova, Republic of	EURO	Lower middle income	1	0.02	0.02	0.02	0.02	0.02	0.02	0.02	0.02	0.02	0.02	0.02
MCO	Monaco	EURO	High income	1	0.02	0.02	0.02	0.02	0.02	0.02	0.02	0.02	0.02	0.02	0.02
MNG	Mongolia	WPRO	Lower middle income	2	0.02	0.02	0.02	0.02	0.02	0.02	0.02	0.02	0.02	0.02	0.02
MNE	Montenegro	EURO	Upper middle income	1	0.02	0.02	0.02	0.02	0.02	0.02	0.02	0.02	0.02	0.02	0.02
MAR	Morocco	EMRO	Lower middle income	3	0.02	0.02	0.02	0.02	0.02	0.02	0.02	0.02	0.02	0.02	0.02
MOZ	Mozambique	AFRO	Low income	Key	0.02	0.02	0.02	0.02	0.02	0.02	0.02	0.02	0.02	0.02	0.02
MMR	Myanmar	SEARO	Lower middle income	4	0.02	0.02	0.02	0.02	0.02	0.02	0.02	0.02	0.02	0.02	0.02
NAM	Namibia	AFRO	Upper middle income	3	0.02	0.02	0.02	0.02	0.02	0.02	0.02	0.02	0.02	0.02	0.02
NRU	Nauru	WPRO	High income	1	0.02	0.02	0.02	0.02	0.02	0.02	0.02	0.02	0.02	0.02	0.02
NPL	Nepal	SEARO	Lower middle income	4	0.02	0.02	0.02	0.02	0.02	0.02	0.02	0.02	0.02	0.02	0.02
NLD	Netherlands	EURO	High income	1	0.02	0.02	0.02	0.02	0.02	0.02	0.02	0.02	0.02	0.02	0.02
NZL	New Zealand	WPRO	High income	1	0.02	0.02	0.02	0.02	0.02	0.02	0.02	0.02	0.02	0.02	0.02
NIC	Nicaragua	PAHO	Lower middle income	2	0.02	0.02	0.02	0.02	0.02	0.02	0.02	0.02	0.02	0.02	0.02
NER	Niger	AFRO	Low income	3	0.02	0.02	0.02	0.02	0.02	0.02	0.02	0.02	0.02	0.02	0.02
NGA	Nigeria	AFRO	Lower middle income	Key	0.02	0.02	0.02	0.02	0.02	0.02	0.02	0.02	0.02	0.02	0.02
NIU	Niue	WPRO	#N/A	1	0.02	0.02	0.02	0.02	0.02	0.02	0.02	0.02	0.02	0.02	0.02
NOR	Norway	EURO	High income	1	0.02	0.02	0.02	0.02	0.02	0.02	0.02	0.02	0.02	0.02	0.02
OMN	Oman	EMRO	High income	1	0.02	0.02	0.02	0.02	0.02	0.02	0.02	0.02	0.02	0.02	0.02
PAK	Pakistan	EMRO	Lower middle income	Key	0.02	0.02	0.02	0.02	0.02	0.02	0.02	0.02	0.02	0.02	0.02
PLW	Palau	WPRO	High income	1	0.02	0.02	0.02	0.02	0.02	0.02	0.02	0.02	0.02	0.02	0.02
PAN	Panama	PAHO	High income	1	0.02	0.02	0.02	0.02	0.02	0.02	0.02	0.02	0.02	0.02	0.02
PNG	Papua New Guinea	WPRO	Lower middle income	4	0.02	0.02	0.02	0.02	0.02	0.02	0.02	0.02	0.02	0.02	0.02
PRY	Paraguay	PAHO	Upper middle income	1	0.02	0.02	0.02	0.02	0.02	0.02	0.02	0.02	0.02	0.02	0.02
PER	Peru	PAHO	Upper middle income	2	0.02	0.02	0.02	0.02	0.02	0.02	0.02	0.02	0.02	0.02	0.02
PHL	Philippines	WPRO	Lower middle income	Key	0.02	0.02	0.02	0.02	0.02	0.02	0.02	0.02	0.02	0.02	0.02
POL	Poland	EURO	High income	1	0.02	0.02	0.02	0.02	0.02	0.02	0.02	0.02	0.02	0.02	0.02
PRT	Portugal	EURO	High income	1	0.02	0.02	0.02	0.02	0.02	0.02	0.02	0.02	0.02	0.02	0.02
QAT	Qatar	EMRO	High income	1	0.02	0.02	0.02	0.02	0.02	0.02	0.02	0.02	0.02	0.02	0.02
ROU	Romania	EURO	High income	2	0.02	0.02	0.02	0.02	0.02	0.02	0.02	0.02	0.02	0.02	0.02
RUS	Russian Federation	EURO	Upper middle income	2	0.02	0.02	0.02	0.02	0.02	0.02	0.02	0.02	0.02	0.02	0.02
RWA	Rwanda	AFRO	Low income	3	0.02	0.02	0.02	0.02	0.02	0.02	0.02	0.02	0.02	0.02	0.02
KNA	Saint Kitts and Nevis	PAHO	High income	1	0.02	0.02	0.02	0.02	0.02	0.02	0.02	0.02	0.02	0.02	0.02
LCA	Saint Lucia	PAHO	Upper middle income	1	0.02	0.02	0.02	0.02	0.02	0.02	0.02	0.02	0.02	0.02	0.02
VCT	Saint Vincent and the Grenadines	PAHO	Upper middle income	1	0.02	0.02	0.02	0.02	0.02	0.02	0.02	0.02	0.02	0.02	0.02
WSM	Samoa	WPRO	Upper middle income	2	0.02	0.02	0.02	0.02	0.02	0.02	0.02	0.02	0.02	0.02	0.02
SMR	San Marino	EURO	High income	1	0.02	0.02	0.02	0.02	0.02	0.02	0.02	0.02	0.02	0.02	0.02
STP	Sao Tome And Principe	AFRO	Lower middle income	3	0.02	0.02	0.02	0.02	0.02	0.02	0.02	0.02	0.02	0.02	0.02
SAU	Saudi Arabia	EMRO	High income	1	0.02	0.02	0.02	0.02	0.02	0.02	0.02	0.02	0.02	0.02	0.02
SEN	Senegal	AFRO	Lower middle income	3	0.02	0.02	0.02	0.02	0.02	0.02	0.02	0.02	0.02	0.02	0.02
SRB	Serbia	EURO	Upper middle income	1	0.02	0.02	0.02	0.02	0.02	0.02	0.02	0.02	0.02	0.02	0.02
SYC	Seychelles	AFRO	High income	1	0.02	0.02	0.02	0.02	0.02	0.02	0.02	0.02	0.02	0.02	0.02
SLE	Sierra Leone	AFRO	Low income	3	0.02	0.02	0.02	0.02	0.02	0.02	0.02	0.02	0.02	0.02	0.02
SGP	Singapore	WPRO	High income	1	0.02	0.02	0.02	0.02	0.02	0.02	0.02	0.02	0.02	0.02	0.02
SVK	Slovakia	EURO	High income	1	0.02	0.02	0.02	0.02	0.02	0.02	0.02	0.02	0.02	0.02	0.02
SVN	Slovenia	EURO	High income	1	0.02	0.02	0.02	0.02	0.02	0.02	0.02	0.02	0.02	0.02	0.02
SOM	Somalia	EMRO	Low income	3	0.02	0.02	0.02	0.02	0.02	0.02	0.02	0.02	0.02	0.02	0.02
SLB	Solomon Islands	WPRO	Lower middle income	4	0.02	0.02	0.02	0.02	0.02	0.02	0.02	0.02	0.02	0.02	0.02
ZAF	South Africa	AFRO	Upper middle income	Key	0.02	0.02	0.02	0.02	0.02	0.02	0.02	0.02	0.02	0.02	0.02
ESP	Spain	EURO	High income	1	0.02	0.02	0.02	0.02	0.02	0.02	0.02	0.02	0.02	0.02	0.02
LKA	Sri Lanka	SEARO	Lower middle income	2	0.02	0.02	0.02	0.02	0.02	0.02	0.02	0.02	0.02	0.02	0.02
SDN	Sudan	EMRO	Low income	3	0.02	0.02	0.02	0.02	0.02	0.02	0.02	0.02	0.02	0.02	0.02
SSD	South Sudan	EMRO	Low income	3	0.02	0.02	0.02	0.02	0.02	0.02	0.02	0.02	0.02	0.02	0.02
SUR	Suriname	PAHO	Upper middle income	1	0.02	0.02	0.02	0.02	0.02	0.02	0.02	0.02	0.02	0.02	0.02
SWZ	Eswatini	AFRO	Lower middle income	3	0.02	0.02	0.02	0.02	0.02	0.02	0.02	0.02	0.02	0.02	0.02
SWE	Sweden	EURO	High income	1	0.02	0.02	0.02	0.02	0.02	0.02	0.02	0.02	0.02	0.02	0.02
CHE	Switzerland	EURO	High income	1	0.02	0.02	0.02	0.02	0.02	0.02	0.02	0.02	0.02	0.02	0.02
SYR	Syrian Arab Republic	EMRO	Low income	2	0.02	0.02	0.02	0.02	0.02	0.02	0.02	0.02	0.02	0.02	0.02
TZA	Tanzania, United Republic of	AFRO	Lower middle income	Key	0.02	0.02	0.02	0.02	0.02	0.02	0.02	0.02	0.02	0.02	0.02
TJK	Tajikistan	EURO	Low income	2	0.02	0.02	0.02	0.02	0.02	0.02	0.02	0.02	0.02	0.02	0.02
THA	Thailand	SEARO	Upper middle income	1	0.02	0.02	0.02	0.02	0.02	0.02	0.02	0.02	0.02	0.02	0.02
TLS	Timor-Leste	SEARO	Lower middle income	4	0.02	0.02	0.02	0.02	0.02	0.02	0.02	0.02	0.02	0.02	0.02
TGO	Togo	AFRO	Low income	3	0.02	0.02	0.02	0.02	0.02	0.02	0.02	0.02	0.02	0.02	0.02
TON	Tonga	WPRO	Upper middle income	1	0.02	0.02	0.02	0.02	0.02	0.02	0.02	0.02	0.02	0.02	0.02
TTO	Trinidad and Tobago	PAHO	High income	1	0.02	0.02	0.02	0.02	0.02	0.02	0.02	0.02	0.02	0.02	0.02
TUN	Tunisia	EMRO	Lower middle income	3	0.02	0.02	0.02	0.02	0.02	0.02	0.02	0.02	0.02	0.02	0.02
TUR	Turkey	EURO	Upper middle income	1	0.02	0.02	0.02	0.02	0.02	0.02	0.02	0.02	0.02	0.02	0.02
TKM	Turkmenistan	EURO	Upper middle income	1	0.02	0.02	0.02	0.02	0.02	0.02	0.02	0.02	0.02	0.02	0.02
TUV	Tuvalu	WPRO	Upper middle income	4	0.02	0.02	0.02	0.02	0.02	0.02	0.02	0.02	0.02	0.02	0.02
UGA	Uganda	AFRO	Low income	Key	0.02	0.02	0.02	0.02	0.02	0.02	0.02	0.02	0.02	0.02	0.02
UKR	Ukraine	EURO	Lower middle income	1	0.02	0.02	0.02	0.02	0.02	0.02	0.02	0.02	0.02	0.02	0.02
ARE	United Arab Emirates	EMRO	High income	1	0.02	0.02	0.02	0.02	0.02	0.02	0.02	0.02	0.02	0.02	0.02
GBR	United Kingdom	EURO	High income	1	0.02	0.02	0.02	0.02	0.02	0.02	0.02	0.02	0.02	0.02	0.02
USA	United States of America	PAHO	High income	Key	0.02	0.02	0.02	0.02	0.02	0.02	0.02	0.02	0.02	0.02	0.02
URY	Uruguay	PAHO	High income	1	0.02	0.02	0.02	0.02	0.02	0.02	0.02	0.02	0.02	0.02	0.02
UZB	Uzbekistan	EURO	Lower middle income	2	0.02	0.02	0.02	0.02	0.02	0.02	0.02	0.02	0.02	0.02	0.02
VUT	Vanuatu	WPRO	Lower middle income	4	0.02	0.02	0.02	0.02	0.02	0.02	0.02	0.02	0.02	0.02	0.02
VEN	Venezuela	PAHO	Upper middle income	1	0.02	0.02	0.02	0.02	0.02	0.02	0.02	0.02	0.02	0.02	0.02
VNM	Viet Nam	WPRO	Lower middle income	4	0.02	0.02	0.02	0.02	0.02	0.02	0.02	0.02	0.02	0.02	0.02
YEM	Yemen	EMRO	Low income	3	0.02	0.02	0.02	0.02	0.02	0.02	0.02	0.02	0.02	0.02	0.02
ZMB	Zambia	AFRO	Lower middle income	3	0.02	0.02	0.02	0.02	0.02	0.02	0.02	0.02	0.02	0.02	0.02
ZWE	Zimbabwe	AFRO	Lower middle income	3	0.02	0.02	0.02	0.02	0.02	0.02	0.02	0.02	0.02	0.02	0.02

### Sheet: 3b. Sec comp pop
Title	Security compromised population
Datasource	UNHCR
ISO	Country	WHO	WB Group (June 2020)	MR MAP Group	2019	2020	2021	2022	2023	2024	2025	2026	2027	2028	2029	2030	2031	2032	2033	2034	2035	2036	2037	2038	2039	2040
AFG	Afghanistan	EMRO	Low income	Key	3072957	3072957	3072957	3072957	3072957	3072957	3072957	3072957	3072957	3072957	3072957	3072957	3072957	3072957	3072957	3072957	3072957	3072957	3072957	3072957	3072957	3072957
ALB	Albania	EURO	Upper middle income	1	3965	3965	3965	3965	3965	3965	3965	3965	3965	3965	3965	3965	3965	3965	3965	3965	3965	3965	3965	3965	3965	3965
DZA	Algeria	AFRO	Lower middle income	2	100248	100248	100248	100248	100248	100248	100248	100248	100248	100248	100248	100248	100248	100248	100248	100248	100248	100248	100248	100248	100248	100248
AND	Andorra	EURO	High income	1	0	0	0	0	0	0	0	0	0	0	0	0	0	0	0	0	0	0	0	0	0	0
AGO	Angola	AFRO	Lower middle income	3	56031	56031	56031	56031	56031	56031	56031	56031	56031	56031	56031	56031	56031	56031	56031	56031	56031	56031	56031	56031	56031	56031
ATG	Antigua And Barbuda	PAHO	High income	1	0	0	0	0	0	0	0	0	0	0	0	0	0	0	0	0	0	0	0	0	0	0
ARG	Argentina	PAHO	Upper middle income	1	185633	185633	185633	185633	185633	185633	185633	185633	185633	185633	185633	185633	185633	185633	185633	185633	185633	185633	185633	185633	185633	185633
ARM	Armenia	EURO	Upper middle income	1	19099	19099	19099	19099	19099	19099	19099	19099	19099	19099	19099	19099	19099	19099	19099	19099	19099	19099	19099	19099	19099	19099
AUS	Australia	WPRO	High income	1	154129	154129	154129	154129	154129	154129	154129	154129	154129	154129	154129	154129	154129	154129	154129	154129	154129	154129	154129	154129	154129	154129
AUT	Austria	EURO	High income	1	163776	163776	163776	163776	163776	163776	163776	163776	163776	163776	163776	163776	163776	163776	163776	163776	163776	163776	163776	163776	163776	163776
AZE	Azerbaijan	EURO	Upper middle income	1	657198	657198	657198	657198	657198	657198	657198	657198	657198	657198	657198	657198	657198	657198	657198	657198	657198	657198	657198	657198	657198	657198
BHS	Bahamas	PAHO	High income	1	25	25	25	25	25	25	25	25	25	25	25	25	25	25	25	25	25	25	25	25	25	25
BHR	Bahrain	EMRO	High income	1	309	309	309	309	309	309	309	309	309	309	309	309	309	309	309	309	309	309	309	309	309	309
BGD	Bangladesh	SEARO	Lower middle income	Key	1709517	1709517	1709517	1709517	1709517	1709517	1709517	1709517	1709517	1709517	1709517	1709517	1709517	1709517	1709517	1709517	1709517	1709517	1709517	1709517	1709517	1709517
BRB	Barbados	PAHO	High income	1	10	10	10	10	10	10	10	10	10	10	10	10	10	10	10	10	10	10	10	10	10	10
BLR	Belarus	EURO	Upper middle income	2	9324	9324	9324	9324	9324	9324	9324	9324	9324	9324	9324	9324	9324	9324	9324	9324	9324	9324	9324	9324	9324	9324
BEL	Belgium	EURO	High income	1	83453	83453	83453	83453	83453	83453	83453	83453	83453	83453	83453	83453	83453	83453	83453	83453	83453	83453	83453	83453	83453	83453
BLZ	Belize	PAHO	Upper middle income	1	5563	5563	5563	5563	5563	5563	5563	5563	5563	5563	5563	5563	5563	5563	5563	5563	5563	5563	5563	5563	5563	5563
BEN	Benin	AFRO	Lower middle income	3	1611	1611	1611	1611	1611	1611	1611	1611	1611	1611	1611	1611	1611	1611	1611	1611	1611	1611	1611	1611	1611	1611
BTN	Bhutan	SEARO	Lower middle income	2	0	0	0	0	0	0	0	0	0	0	0	0	0	0	0	0	0	0	0	0	0	0
BOL	Bolivia	PAHO	Lower middle income	2	6575	6575	6575	6575	6575	6575	6575	6575	6575	6575	6575	6575	6575	6575	6575	6575	6575	6575	6575	6575	6575	6575
BIH	Bosnia and Herzegovina	EURO	Upper middle income	1	156188	156188	156188	156188	156188	156188	156188	156188	156188	156188	156188	156188	156188	156188	156188	156188	156188	156188	156188	156188	156188	156188
BWA	Botswana	AFRO	Upper middle income	2	1269	1269	1269	1269	1269	1269	1269	1269	1269	1269	1269	1269	1269	1269	1269	1269	1269	1269	1269	1269	1269	1269
BRA	Brazil	PAHO	Upper middle income	Key	363634	363634	363634	363634	363634	363634	363634	363634	363634	363634	363634	363634	363634	363634	363634	363634	363634	363634	363634	363634	363634	363634
BRN	Brunei Darussalam	WPRO	High income	1	20863	20863	20863	20863	20863	20863	20863	20863	20863	20863	20863	20863	20863	20863	20863	20863	20863	20863	20863	20863	20863	20863
BGR	Bulgaria	EURO	Upper middle income	1	21599	21599	21599	21599	21599	21599	21599	21599	21599	21599	21599	21599	21599	21599	21599	21599	21599	21599	21599	21599	21599	21599
BFA	Burkina Faso	AFRO	Low income	3	585931	585931	585931	585931	585931	585931	585931	585931	585931	585931	585931	585931	585931	585931	585931	585931	585931	585931	585931	585931	585931	585931
BDI	Burundi	AFRO	Low income	3	123594	123594	123594	123594	123594	123594	123594	123594	123594	123594	123594	123594	123594	123594	123594	123594	123594	123594	123594	123594	123594	123594
KHM	Cambodia	WPRO	Lower middle income	4	57471	57471	57471	57471	57471	57471	57471	57471	57471	57471	57471	57471	57471	57471	57471	57471	57471	57471	57471	57471	57471	57471
CMR	Cameroon	AFRO	Lower middle income	3	1366469	1366469	1366469	1366469	1366469	1366469	1366469	1366469	1366469	1366469	1366469	1366469	1366469	1366469	1366469	1366469	1366469	1366469	1366469	1366469	1366469	1366469
CAN	Canada	PAHO	High income	1	202533	202533	202533	202533	202533	202533	202533	202533	202533	202533	202533	202533	202533	202533	202533	202533	202533	202533	202533	202533	202533	202533
CPV	Cape Verde	AFRO	Lower middle income	2	115	115	115	115	115	115	115	115	115	115	115	115	115	115	115	115	115	115	115	115	115	115
CAF	Central African Republic	AFRO	Low income	3	677387	677387	677387	677387	677387	677387	677387	677387	677387	677387	677387	677387	677387	677387	677387	677387	677387	677387	677387	677387	677387	677387
TCD	Chad	AFRO	Low income	Key	739065	739065	739065	739065	739065	739065	739065	739065	739065	739065	739065	739065	739065	739065	739065	739065	739065	739065	739065	739065	739065	739065
CHL	Chile	PAHO	High income	2	465346	465346	465346	465346	465346	465346	465346	465346	465346	465346	465346	465346	465346	465346	465346	465346	465346	465346	465346	465346	465346	465346
CHN	China	WPRO	Upper middle income	1	304019	304019	304019	304019	304019	304019	304019	304019	304019	304019	304019	304019	304019	304019	304019	304019	304019	304019	304019	304019	304019	304019
COL	Colombia	PAHO	Upper middle income	2	10157387	10157387	10157387	10157387	10157387	10157387	10157387	10157387	10157387	10157387	10157387	10157387	10157387	10157387	10157387	10157387	10157387	10157387	10157387	10157387	10157387	10157387
COM	Comoros	AFRO	Lower middle income	3	0	0	0	0	0	0	0	0	0	0	0	0	0	0	0	0	0	0	0	0	0	0
COG	Congo	AFRO	Lower middle income	3	186287	186287	186287	186287	186287	186287	186287	186287	186287	186287	186287	186287	186287	186287	186287	186287	186287	186287	186287	186287	186287	186287
COK	Cook Islands	WPRO	#N/A	1	0	0	0	0	0	0	0	0	0	0	0	0	0	0	0	0	0	0	0	0	0	0
CRI	Costa Rica	PAHO	Upper middle income	2	114485	114485	114485	114485	114485	114485	114485	114485	114485	114485	114485	114485	114485	114485	114485	114485	114485	114485	114485	114485	114485	114485
CIV	Côte d'Ivoire	AFRO	Lower middle income	3	957633	957633	957633	957633	957633	957633	957633	957633	957633	957633	957633	957633	957633	957633	957633	957633	957633	957633	957633	957633	957633	957633
HRV	Croatia	EURO	High income	1	8279	8279	8279	8279	8279	8279	8279	8279	8279	8279	8279	8279	8279	8279	8279	8279	8279	8279	8279	8279	8279	8279
CUB	Cuba	PAHO	Upper middle income	1	264	264	264	264	264	264	264	264	264	264	264	264	264	264	264	264	264	264	264	264	264	264
CYP	Cyprus	EURO	High income	1	35117	35117	35117	35117	35117	35117	35117	35117	35117	35117	35117	35117	35117	35117	35117	35117	35117	35117	35117	35117	35117	35117
CZE	Czech Republic	EURO	High income	1	5492	5492	5492	5492	5492	5492	5492	5492	5492	5492	5492	5492	5492	5492	5492	5492	5492	5492	5492	5492	5492	5492
PRK	Democratic Peoples Republic of Korea	SEARO	Low income	4	0	0	0	0	0	0	0	0	0	0	0	0	0	0	0	0	0	0	0	0	0	0
COD	Democratic Republic of the Congo	AFRO	Low income	Key	5541178	5541178	5541178	5541178	5541178	5541178	5541178	5541178	5541178	5541178	5541178	5541178	5541178	5541178	5541178	5541178	5541178	5541178	5541178	5541178	5541178	5541178
DNK	Denmark	EURO	High income	1	47621	47621	47621	47621	47621	47621	47621	47621	47621	47621	47621	47621	47621	47621	47621	47621	47621	47621	47621	47621	47621	47621
DJI	Djibouti	EMRO	Lower middle income	3	30792	30792	30792	30792	30792	30792	30792	30792	30792	30792	30792	30792	30792	30792	30792	30792	30792	30792	30792	30792	30792	30792
DOM	Dominica	PAHO	Upper middle income	2	34542	34542	34542	34542	34542	34542	34542	34542	34542	34542	34542	34542	34542	34542	34542	34542	34542	34542	34542	34542	34542	34542
DOM	Dominican Republic	PAHO	Upper middle income	2	34542	34542	34542	34542	34542	34542	34542	34542	34542	34542	34542	34542	34542	34542	34542	34542	34542	34542	34542	34542	34542	34542
ECU	Ecuador	PAHO	Upper middle income	2	503609	503609	503609	503609	503609	503609	503609	503609	503609	503609	503609	503609	503609	503609	503609	503609	503609	503609	503609	503609	503609	503609
EGY	Egypt	EMRO	Lower middle income	2	324712	324712	324712	324712	324712	324712	324712	324712	324712	324712	324712	324712	324712	324712	324712	324712	324712	324712	324712	324712	324712	324712
SLV	El Salvador	PAHO	Lower middle income	1	78378	78378	78378	78378	78378	78378	78378	78378	78378	78378	78378	78378	78378	78378	78378	78378	78378	78378	78378	78378	78378	78378
GNQ	Equatorial Guinea	AFRO	Upper middle income	3	0	0	0	0	0	0	0	0	0	0	0	0	0	0	0	0	0	0	0	0	0	0
ERI	Eritrea	AFRO	Low income	3	216	216	216	216	216	216	216	216	216	216	216	216	216	216	216	216	216	216	216	216	216	216
EST	Estonia	EURO	High income	1	75963	75963	75963	75963	75963	75963	75963	75963	75963	75963	75963	75963	75963	75963	75963	75963	75963	75963	75963	75963	75963	75963
ETH	Ethiopia	AFRO	Low income	Key	2468819	2468819	2468819	2468819	2468819	2468819	2468819	2468819	2468819	2468819	2468819	2468819	2468819	2468819	2468819	2468819	2468819	2468819	2468819	2468819	2468819	2468819
FJI	Fiji	WPRO	Upper middle income	4	22	22	22	22	22	22	22	22	22	22	22	22	22	22	22	22	22	22	22	22	22	22
FIN	Finland	EURO	High income	1	34556	34556	34556	34556	34556	34556	34556	34556	34556	34556	34556	34556	34556	34556	34556	34556	34556	34556	34556	34556	34556	34556
FRA	France	EURO	High income	1	511569	511569	511569	511569	511569	511569	511569	511569	511569	511569	511569	511569	511569	511569	511569	511569	511569	511569	511569	511569	511569	511569
GAB	Gabon	AFRO	Upper middle income	3	529	529	529	529	529	529	529	529	529	529	529	529	529	529	529	529	529	529	529	529	529	529
GMB	Gambia	AFRO	Low income	3	4506	4506	4506	4506	4506	4506	4506	4506	4506	4506	4506	4506	4506	4506	4506	4506	4506	4506	4506	4506	4506	4506
GEO	Georgia	EURO	Upper middle income	1	289829	289829	289829	289829	289829	289829	289829	289829	289829	289829	289829	289829	289829	289829	289829	289829	289829	289829	289829	289829	289829	289829
DEU	Germany	EURO	High income	1	1470859	1470859	1470859	1470859	1470859	1470859	1470859	1470859	1470859	1470859	1470859	1470859	1470859	1470859	1470859	1470859	1470859	1470859	1470859	1470859	1470859	1470859
GHA	Ghana	AFRO	Lower middle income	3	13453	13453	13453	13453	13453	13453	13453	13453	13453	13453	13453	13453	13453	13453	13453	13453	13453	13453	13453	13453	13453	13453
GRC	Greece	EURO	High income	1	190878	190878	190878	190878	190878	190878	190878	190878	190878	190878	190878	190878	190878	190878	190878	190878	190878	190878	190878	190878	190878	190878
GRD	Grenada	PAHO	Upper middle income	1	0	0	0	0	0	0	0	0	0	0	0	0	0	0	0	0	0	0	0	0	0	0
GTM	Guatemala	PAHO	Upper middle income	1	111641	111641	111641	111641	111641	111641	111641	111641	111641	111641	111641	111641	111641	111641	111641	111641	111641	111641	111641	111641	111641	111641
GIN	Guinea	AFRO	Low income	3	6941	6941	6941	6941	6941	6941	6941	6941	6941	6941	6941	6941	6941	6941	6941	6941	6941	6941	6941	6941	6941	6941
GNB	Guinea-Bissau	AFRO	Low income	3	1876	1876	1876	1876	1876	1876	1876	1876	1876	1876	1876	1876	1876	1876	1876	1876	1876	1876	1876	1876	1876	1876
GUY	Guyana	PAHO	Upper middle income	2	22071	22071	22071	22071	22071	22071	22071	22071	22071	22071	22071	22071	22071	22071	22071	22071	22071	22071	22071	22071	22071	22071
HTI	Haiti	PAHO	Low income	2	5	5	5	5	5	5	5	5	5	5	5	5	5	5	5	5	5	5	5	5	5	5
HND	Honduras	PAHO	Lower middle income	1	253274	253274	253274	253274	253274	253274	253274	253274	253274	253274	253274	253274	253274	253274	253274	253274	253274	253274	253274	253274	253274	253274
HUN	Hungary	EURO	High income	1	6043	6043	6043	6043	6043	6043	6043	6043	6043	6043	6043	6043	6043	6043	6043	6043	6043	6043	6043	6043	6043	6043
ISL	Iceland	EURO	High income	1	1308	1308	1308	1308	1308	1308	1308	1308	1308	1308	1308	1308	1308	1308	1308	1308	1308	1308	1308	1308	1308	1308
IND	India	SEARO	Lower middle income	Key	225030	225030	225030	225030	225030	225030	225030	225030	225030	225030	225030	225030	225030	225030	225030	225030	225030	225030	225030	225030	225030	225030
IDN	Indonesia	SEARO	Upper middle income	Key	14210	14210	14210	14210	14210	14210	14210	14210	14210	14210	14210	14210	14210	14210	14210	14210	14210	14210	14210	14210	14210	14210
IRN	Iran, Islamic Republic of	EMRO	Upper middle income	2	979468	979468	979468	979468	979468	979468	979468	979468	979468	979468	979468	979468	979468	979468	979468	979468	979468	979468	979468	979468	979468	979468
IRQ	Iraq	EMRO	Upper middle income	2	1748818	1748818	1748818	1748818	1748818	1748818	1748818	1748818	1748818	1748818	1748818	1748818	1748818	1748818	1748818	1748818	1748818	1748818	1748818	1748818	1748818	1748818
IRL	Ireland	EURO	High income	1	15759	15759	15759	15759	15759	15759	15759	15759	15759	15759	15759	15759	15759	15759	15759	15759	15759	15759	15759	15759	15759	15759
ISR	Israel	EURO	High income	1	54610	54610	54610	54610	54610	54610	54610	54610	54610	54610	54610	54610	54610	54610	54610	54610	54610	54610	54610	54610	54610	54610
ITA	Italy	EURO	High income	1	270455	270455	270455	270455	270455	270455	270455	270455	270455	270455	270455	270455	270455	270455	270455	270455	270455	270455	270455	270455	270455	270455
JAM	Jamaica	PAHO	Upper middle income	1	126	126	126	126	126	126	126	126	126	126	126	126	126	126	126	126	126	126	126	126	126	126
JPN	Japan	WPRO	High income	4	31273	31273	31273	31273	31273	31273	31273	31273	31273	31273	31273	31273	31273	31273	31273	31273	31273	31273	31273	31273	31273	31273
JOR	Jordan	EMRO	Upper middle income	2	747069	747069	747069	747069	747069	747069	747069	747069	747069	747069	747069	747069	747069	747069	747069	747069	747069	747069	747069	747069	747069	747069
KAZ	Kazakhstan	EURO	Upper middle income	2	9114	9114	9114	9114	9114	9114	9114	9114	9114	9114	9114	9114	9114	9114	9114	9114	9114	9114	9114	9114	9114	9114
KEN	Kenya	AFRO	Lower middle income	3	508225	508225	508225	508225	508225	508225	508225	508225	508225	508225	508225	508225	508225	508225	508225	508225	508225	508225	508225	508225	508225	508225
KIR	Kiribati	WPRO	Lower middle income	4	0	0	0	0	0	0	0	0	0	0	0	0	0	0	0	0	0	0	0	0	0	0
KOR	Korea, Republic of	WPRO	High income	1	28957	28957	28957	28957	28957	28957	28957	28957	28957	28957	28957	28957	28957	28957	28957	28957	28957	28957	28957	28957	28957	28957
KWT	Kuwait	EMRO	High income	1	93784	93784	93784	93784	93784	93784	93784	93784	93784	93784	93784	93784	93784	93784	93784	93784	93784	93784	93784	93784	93784	93784
KGZ	Kyrgyzstan	EURO	Lower middle income	1	570	570	570	570	570	570	570	570	570	570	570	570	570	570	570	570	570	570	570	570	570	570
LAO	Lao People's Democratic Republic	WPRO	Lower middle income	4	0	0	0	0	0	0	0	0	0	0	0	0	0	0	0	0	0	0	0	0	0	0
LVA	Latvia	EURO	High income	1	217556	217556	217556	217556	217556	217556	217556	217556	217556	217556	217556	217556	217556	217556	217556	217556	217556	217556	217556	217556	217556	217556
LBN	Lebanon	EMRO	Upper middle income	2	936107	936107	936107	936107	936107	936107	936107	936107	936107	936107	936107	936107	936107	936107	936107	936107	936107	936107	936107	936107	936107	936107
LSO	Lesotho	AFRO	Lower middle income	3	221	221	221	221	221	221	221	221	221	221	221	221	221	221	221	221	221	221	221	221	221	221
LBR	Liberia	AFRO	Low income	3	8235	8235	8235	8235	8235	8235	8235	8235	8235	8235	8235	8235	8235	8235	8235	8235	8235	8235	8235	8235	8235	8235
LBY	Libya	EMRO	Upper middle income	2	401120	401120	401120	401120	401120	401120	401120	401120	401120	401120	401120	401120	401120	401120	401120	401120	401120	401120	401120	401120	401120	401120
LTU	Lithuania	EURO	High income	1	5135	5135	5135	5135	5135	5135	5135	5135	5135	5135	5135	5135	5135	5135	5135	5135	5135	5135	5135	5135	5135	5135
LUX	Luxembourg	EURO	High income	1	4416	4416	4416	4416	4416	4416	4416	4416	4416	4416	4416	4416	4416	4416	4416	4416	4416	4416	4416	4416	4416	4416
MKD	Macedonia, the former Yugoslav Republic of	EURO	Upper middle income	1	998	998	998	998	998	998	998	998	998	998	998	998	998	998	998	998	998	998	998	998	998	998
MDG	Madagascar	AFRO	Low income	3	243	243	243	243	243	243	243	243	243	243	243	243	243	243	243	243	243	243	243	243	243	243
MWI	Malawi	AFRO	Low income	3	44616	44616	44616	44616	44616	44616	44616	44616	44616	44616	44616	44616	44616	44616	44616	44616	44616	44616	44616	44616	44616	44616
MYS	Malaysia	WPRO	Upper middle income	2	343056	343056	343056	343056	343056	343056	343056	343056	343056	343056	343056	343056	343056	343056	343056	343056	343056	343056	343056	343056	343056	343056
MDV	Maldives	SEARO	Upper middle income	2	0	0	0	0	0	0	0	0	0	0	0	0	0	0	0	0	0	0	0	0	0	0
MLI	Mali	AFRO	Low income	3	235424	235424	235424	235424	235424	235424	235424	235424	235424	235424	235424	235424	235424	235424	235424	235424	235424	235424	235424	235424	235424	235424
MLT	Malta	EURO	High income	1	12584	12584	12584	12584	12584	12584	12584	12584	12584	12584	12584	12584	12584	12584	12584	12584	12584	12584	12584	12584	12584	12584
MHL	Marshall Islands	WPRO	Upper middle income	1	0	0	0	0	0	0	0	0	0	0	0	0	0	0	0	0	0	0	0	0	0	0
MRT	Mauritania	AFRO	Lower middle income	3	86434	86434	86434	86434	86434	86434	86434	86434	86434	86434	86434	86434	86434	86434	86434	86434	86434	86434	86434	86434	86434	86434
MUS	Mauritius	AFRO	High income	1	25	25	25	25	25	25	25	25	25	25	25	25	25	25	25	25	25	25	25	25	25	25
MEX	Mexico	PAHO	Upper middle income	2	291673	291673	291673	291673	291673	291673	291673	291673	291673	291673	291673	291673	291673	291673	291673	291673	291673	291673	291673	291673	291673	291673
FSM	Micronesia, Federated States of	WPRO	Lower middle income	1	0	0	0	0	0	0	0	0	0	0	0	0	0	0	0	0	0	0	0	0	0	0
MDA	Moldova, Republic of	EURO	Lower middle income	1	4007	4007	4007	4007	4007	4007	4007	4007	4007	4007	4007	4007	4007	4007	4007	4007	4007	4007	4007	4007	4007	4007
MCO	Monaco	EURO	High income	1	22	22	22	22	22	22	22	22	22	22	22	22	22	22	22	22	22	22	22	22	22	22
MNG	Mongolia	WPRO	Lower middle income	2	32	32	32	32	32	32	32	32	32	32	32	32	32	32	32	32	32	32	32	32	32	32
MNE	Montenegro	EURO	Upper middle income	1	13554	13554	13554	13554	13554	13554	13554	13554	13554	13554	13554	13554	13554	13554	13554	13554	13554	13554	13554	13554	13554	13554
MAR	Morocco	EMRO	Lower middle income	3	9715	9715	9715	9715	9715	9715	9715	9715	9715	9715	9715	9715	9715	9715	9715	9715	9715	9715	9715	9715	9715	9715
MOZ	Mozambique	AFRO	Low income	Key	206204	206204	206204	206204	206204	206204	206204	206204	206204	206204	206204	206204	206204	206204	206204	206204	206204	206204	206204	206204	206204	206204
MMR	Myanmar	SEARO	Lower middle income	4	912018	912018	912018	912018	912018	912018	912018	912018	912018	912018	912018	912018	912018	912018	912018	912018	912018	912018	912018	912018	912018	912018
NAM	Namibia	AFRO	Upper middle income	3	5094	5094	5094	5094	5094	5094	5094	5094	5094	5094	5094	5094	5094	5094	5094	5094	5094	5094	5094	5094	5094	5094
NRU	Nauru	WPRO	High income	1	1170	1170	1170	1170	1170	1170	1170	1170	1170	1170	1170	1170	1170	1170	1170	1170	1170	1170	1170	1170	1170	1170
NPL	Nepal	SEARO	Lower middle income	4	20160	20160	20160	20160	20160	20160	20160	20160	20160	20160	20160	20160	20160	20160	20160	20160	20160	20160	20160	20160	20160	20160
NLD	Netherlands	EURO	High income	1	111969	111969	111969	111969	111969	111969	111969	111969	111969	111969	111969	111969	111969	111969	111969	111969	111969	111969	111969	111969	111969	111969
NZL	New Zealand	WPRO	High income	1	3277	3277	3277	3277	3277	3277	3277	3277	3277	3277	3277	3277	3277	3277	3277	3277	3277	3277	3277	3277	3277	3277
NIC	Nicaragua	PAHO	Lower middle income	2	958	958	958	958	958	958	958	958	958	958	958	958	958	958	958	958	958	958	958	958	958	958
NER	Niger	AFRO	Low income	3	441864	441864	441864	441864	441864	441864	441864	441864	441864	441864	441864	441864	441864	441864	441864	441864	441864	441864	441864	441864	441864	441864
NGA	Nigeria	AFRO	Lower middle income	Key	2250965	2250965	2250965	2250965	2250965	2250965	2250965	2250965	2250965	2250965	2250965	2250965	2250965	2250965	2250965	2250965	2250965	2250965	2250965	2250965	2250965	2250965
NIU	Niue	WPRO	#N/A	1	0	0	0	0	0	0	0	0	0	0	0	0	0	0	0	0	0	0	0	0	0	0
NOR	Norway	EURO	High income	1	57652	57652	57652	57652	57652	57652	57652	57652	57652	57652	57652	57652	57652	57652	57652	57652	57652	57652	57652	57652	57652	57652
OMN	Oman	EMRO	High income	1	562	562	562	562	562	562	562	562	562	562	562	562	562	562	562	562	562	562	562	562	562	562
PAK	Pakistan	EMRO	Lower middle income	Key	1528802	1528802	1528802	1528802	1528802	1528802	1528802	1528802	1528802	1528802	1528802	1528802	1528802	1528802	1528802	1528802	1528802	1528802	1528802	1528802	1528802	1528802
PLW	Palau	WPRO	High income	1	0	0	0	0	0	0	0	0	0	0	0	0	0	0	0	0	0	0	0	0	0	0
PAN	Panama	PAHO	High income	1	135975	135975	135975	135975	135975	135975	135975	135975	135975	135975	135975	135975	135975	135975	135975	135975	135975	135975	135975	135975	135975	135975
PNG	Papua New Guinea	WPRO	Lower middle income	4	9830	9830	9830	9830	9830	9830	9830	9830	9830	9830	9830	9830	9830	9830	9830	9830	9830	9830	9830	9830	9830	9830
PRY	Paraguay	PAHO	Upper middle income	1	5283	5283	5283	5283	5283	5283	5283	5283	5283	5283	5283	5283	5283	5283	5283	5283	5283	5283	5283	5283	5283	5283
PER	Peru	PAHO	Upper middle income	2	867770	867770	867770	867770	867770	867770	867770	867770	867770	867770	867770	867770	867770	867770	867770	867770	867770	867770	867770	867770	867770	867770
PHL	Philippines	WPRO	Lower middle income	Key	310010	310010	310010	310010	310010	310010	310010	310010	310010	310010	310010	310010	310010	310010	310010	310010	310010	310010	310010	310010	310010	310010
POL	Poland	EURO	High income	1	18764	18764	18764	18764	18764	18764	18764	18764	18764	18764	18764	18764	18764	18764	18764	18764	18764	18764	18764	18764	18764	18764
PRT	Portugal	EURO	High income	1	3444	3444	3444	3444	3444	3444	3444	3444	3444	3444	3444	3444	3444	3444	3444	3444	3444	3444	3444	3444	3444	3444
QAT	Qatar	EMRO	High income	1	1503	1503	1503	1503	1503	1503	1503	1503	1503	1503	1503	1503	1503	1503	1503	1503	1503	1503	1503	1503	1503	1503
ROU	Romania	EURO	High income	2	4967	4967	4967	4967	4967	4967	4967	4967	4967	4967	4967	4967	4967	4967	4967	4967	4967	4967	4967	4967	4967	4967
RUS	Russian Federation	EURO	Upper middle income	2	112068	112068	112068	112068	112068	112068	112068	112068	112068	112068	112068	112068	112068	112068	112068	112068	112068	112068	112068	112068	112068	112068
RWA	Rwanda	AFRO	Low income	3	150869	150869	150869	150869	150869	150869	150869	150869	150869	150869	150869	150869	150869	150869	150869	150869	150869	150869	150869	150869	150869	150869
KNA	Saint Kitts and Nevis	PAHO	High income	1	5	5	5	5	5	5	5	5	5	5	5	5	5	5	5	5	5	5	5	5	5	5
LCA	Saint Lucia	PAHO	Upper middle income	1	0	0	0	0	0	0	0	0	0	0	0	0	0	0	0	0	0	0	0	0	0	0
VCT	Saint Vincent and the Grenadines	PAHO	Upper middle income	1	38	38	38	38	38	38	38	38	38	38	38	38	38	38	38	38	38	38	38	38	38	38
WSM	Samoa	WPRO	Upper middle income	2	0	0	0	0	0	0	0	0	0	0	0	0	0	0	0	0	0	0	0	0	0	0
SMR	San Marino	EURO	High income	1	0	0	0	0	0	0	0	0	0	0	0	0	0	0	0	0	0	0	0	0	0	0
STP	Sao Tome And Principe	AFRO	Lower middle income	3	0	0	0	0	0	0	0	0	0	0	0	0	0	0	0	0	0	0	0	0	0	0
SAU	Saudi Arabia	EMRO	High income	1	72642	72642	72642	72642	72642	72642	72642	72642	72642	72642	72642	72642	72642	72642	72642	72642	72642	72642	72642	72642	72642	72642
SEN	Senegal	AFRO	Lower middle income	3	16259	16259	16259	16259	16259	16259	16259	16259	16259	16259	16259	16259	16259	16259	16259	16259	16259	16259	16259	16259	16259	16259
SRB	Serbia	EURO	Upper middle income	1	249167	249167	249167	249167	249167	249167	249167	249167	249167	249167	249167	249167	249167	249167	249167	249167	249167	249167	249167	249167	249167	249167
SYC	Seychelles	AFRO	High income	1	0	0	0	0	0	0	0	0	0	0	0	0	0	0	0	0	0	0	0	0	0	0
SLE	Sierra Leone	AFRO	Low income	3	441	441	441	441	441	441	441	441	441	441	441	441	441	441	441	441	441	441	441	441	441	441
SGP	Singapore	WPRO	High income	1	1303	1303	1303	1303	1303	1303	1303	1303	1303	1303	1303	1303	1303	1303	1303	1303	1303	1303	1303	1303	1303	1303
SVK	Slovakia	EURO	High income	1	2493	2493	2493	2493	2493	2493	2493	2493	2493	2493	2493	2493	2493	2493	2493	2493	2493	2493	2493	2493	2493	2493
SVN	Slovenia	EURO	High income	1	1053	1053	1053	1053	1053	1053	1053	1053	1053	1053	1053	1053	1053	1053	1053	1053	1053	1053	1053	1053	1053	1053
SOM	Somalia	EMRO	Low income	3	2683823	2683823	2683823	2683823	2683823	2683823	2683823	2683823	2683823	2683823	2683823	2683823	2683823	2683823	2683823	2683823	2683823	2683823	2683823	2683823	2683823	2683823
SLB	Solomon Islands	WPRO	Lower middle income	4	0	0	0	0	0	0	0	0	0	0	0	0	0	0	0	0	0	0	0	0	0	0
ZAF	South Africa	AFRO	Upper middle income	Key	277581	277581	277581	277581	277581	277581	277581	277581	277581	277581	277581	277581	277581	277581	277581	277581	277581	277581	277581	277581	277581	277581
ESP	Spain	EURO	High income	1	195027	195027	195027	195027	195027	195027	195027	195027	195027	195027	195027	195027	195027	195027	195027	195027	195027	195027	195027	195027	195027	195027
LKA	Sri Lanka	SEARO	Lower middle income	2	26512	26512	26512	26512	26512	26512	26512	26512	26512	26512	26512	26512	26512	26512	26512	26512	26512	26512	26512	26512	26512	26512
SDN	Sudan	EMRO	Low income	3	2960503	2960503	2960503	2960503	2960503	2960503	2960503	2960503	2960503	2960503	2960503	2960503	2960503	2960503	2960503	2960503	2960503	2960503	2960503	2960503	2960503	2960503
SSD	South Sudan	EMRO	Low income	3	1977799	1977799	1977799	1977799	1977799	1977799	1977799	1977799	1977799	1977799	1977799	1977799	1977799	1977799	1977799	1977799	1977799	1977799	1977799	1977799	1977799	1977799
SUR	Suriname	PAHO	Upper middle income	1	1470	1470	1470	1470	1470	1470	1470	1470	1470	1470	1470	1470	1470	1470	1470	1470	1470	1470	1470	1470	1470	1470
SWZ	Eswatini	AFRO	Lower middle income	3	1903	1903	1903	1903	1903	1903	1903	1903	1903	1903	1903	1903	1903	1903	1903	1903	1903	1903	1903	1903	1903	1903
SWE	Sweden	EURO	High income	1	312091	312091	312091	312091	312091	312091	312091	312091	312091	312091	312091	312091	312091	312091	312091	312091	312091	312091	312091	312091	312091	312091
CHE	Switzerland	EURO	High income	1	121366	121366	121366	121366	121366	121366	121366	121366	121366	121366	121366	121366	121366	121366	121366	121366	121366	121366	121366	121366	121366	121366
SYR	Syrian Arab Republic	EMRO	Low income	2	6366236	6366236	6366236	6366236	6366236	6366236	6366236	6366236	6366236	6366236	6366236	6366236	6366236	6366236	6366236	6366236	6366236	6366236	6366236	6366236	6366236	6366236
TZA	Tanzania, United Republic of	AFRO	Lower middle income	Key	295587	295587	295587	295587	295587	295587	295587	295587	295587	295587	295587	295587	295587	295587	295587	295587	295587	295587	295587	295587	295587	295587
TJK	Tajikistan	EURO	Low income	2	12352	12352	12352	12352	12352	12352	12352	12352	12352	12352	12352	12352	12352	12352	12352	12352	12352	12352	12352	12352	12352	12352
THA	Thailand	SEARO	Upper middle income	1	573525	573525	573525	573525	573525	573525	573525	573525	573525	573525	573525	573525	573525	573525	573525	573525	573525	573525	573525	573525	573525	573525
TLS	Timor-Leste	SEARO	Lower middle income	4	0	0	0	0	0	0	0	0	0	0	0	0	0	0	0	0	0	0	0	0	0	0
TGO	Togo	AFRO	Low income	3	12658	12658	12658	12658	12658	12658	12658	12658	12658	12658	12658	12658	12658	12658	12658	12658	12658	12658	12658	12658	12658	12658
TON	Tonga	WPRO	Upper middle income	1	0	0	0	0	0	0	0	0	0	0	0	0	0	0	0	0	0	0	0	0	0	0
TTO	Trinidad and Tobago	PAHO	High income	1	27533	27533	27533	27533	27533	27533	27533	27533	27533	27533	27533	27533	27533	27533	27533	27533	27533	27533	27533	27533	27533	27533
TUN	Tunisia	EMRO	Lower middle income	3	3265	3265	3265	3265	3265	3265	3265	3265	3265	3265	3265	3265	3265	3265	3265	3265	3265	3265	3265	3265	3265	3265
TUR	Turkey	EURO	Upper middle income	1	3907788	3907788	3907788	3907788	3907788	3907788	3907788	3907788	3907788	3907788	3907788	3907788	3907788	3907788	3907788	3907788	3907788	3907788	3907788	3907788	3907788	3907788
TKM	Turkmenistan	EURO	Upper middle income	1	3709	3709	3709	3709	3709	3709	3709	3709	3709	3709	3709	3709	3709	3709	3709	3709	3709	3709	3709	3709	3709	3709
TUV	Tuvalu	WPRO	Upper middle income	4	0	0	0	0	0	0	0	0	0	0	0	0	0	0	0	0	0	0	0	0	0	0
UGA	Uganda	AFRO	Low income	Key	3685624	3685624	3685624	3685624	3685624	3685624	3685624	3685624	3685624	3685624	3685624	3685624	3685624	3685624	3685624	3685624	3685624	3685624	3685624	3685624	3685624	3685624
UKR	Ukraine	EURO	Lower middle income	1	2454191	2454191	2454191	2454191	2454191	2454191	2454191	2454191	2454191	2454191	2454191	2454191	2454191	2454191	2454191	2454191	2454191	2454191	2454191	2454191	2454191	2454191
ARE	United Arab Emirates	EMRO	High income	1	8633	8633	8633	8633	8633	8633	8633	8633	8633	8633	8633	8633	8633	8633	8633	8633	8633	8633	8633	8633	8633	8633
GBR	United Kingdom	EURO	High income	1	195187	195187	195187	195187	195187	195187	195187	195187	195187	195187	195187	195187	195187	195187	195187	195187	195187	195187	195187	195187	195187	195187
USA	United States of America	PAHO	High income	Key	1189325	1189325	1189325	1189325	1189325	1189325	1189325	1189325	1189325	1189325	1189325	1189325	1189325	1189325	1189325	1189325	1189325	1189325	1189325	1189325	1189325	1189325
URY	Uruguay	PAHO	High income	1	28602	28602	28602	28602	28602	28602	28602	28602	28602	28602	28602	28602	28602	28602	28602	28602	28602	28602	28602	28602	28602	28602
UZB	Uzbekistan	EURO	Lower middle income	2	97359	97359	97359	97359	97359	97359	97359	97359	97359	97359	97359	97359	97359	97359	97359	97359	97359	97359	97359	97359	97359	97359
VUT	Vanuatu	WPRO	Lower middle income	4	0	0	0	0	0	0	0	0	0	0	0	0	0	0	0	0	0	0	0	0	0	0
VEN	Venezuela	PAHO	Upper middle income	1	562301	562301	562301	562301	562301	562301	562301	562301	562301	562301	562301	562301	562301	562301	562301	562301	562301	562301	562301	562301	562301	562301
VNM	Viet Nam	WPRO	Lower middle income	4	30581	30581	30581	30581	30581	30581	30581	30581	30581	30581	30581	30581	30581	30581	30581	30581	30581	30581	30581	30581	30581	30581
YEM	Yemen	EMRO	Low income	3	3904905	3904905	3904905	3904905	3904905	3904905	3904905	3904905	3904905	3904905	3904905	3904905	3904905	3904905	3904905	3904905	3904905	3904905	3904905	3904905	3904905	3904905
ZMB	Zambia	AFRO	Lower middle income	3	85857	85857	85857	85857	85857	85857	85857	85857	85857	85857	85857	85857	85857	85857	85857	85857	85857	85857	85857	85857	85857	85857
ZWE	Zimbabwe	AFRO	Lower middle income	3	291445	291445	291445	291445	291445	291445	291445	291445	291445	291445	291445	291445	291445	291445	291445	291445	291445	291445	291445	291445	291445	291445

### Sheet: 3c. Rural Pop
Title	Rural population, every 5 years.
Datasource	UN WPP, https://population.un.org/wup/Download/
ISO	Country	WHO	WB Group (June 2020)	MR MAP Group	2030	2031	2032	2033	2034	2035	2036	2037	2038	2039	2040
AFG	Afghanistan	EMRO	Low income	Key	32881648	32881648	32881648	32881648	32881648	34628216	34628216	34628216	34628216	34628216	35810485
ALB	Albania	EURO	Upper middle income	1	895174	895174	895174	895174	895174	805034	805034	805034	805034	805034	726709
DZA	Algeria	AFRO	Lower middle income	2	10590338	10590338	10590338	10590338	10590338	10188808	10188808	10188808	10188808	10188808	9782045
AND	Andorra	EURO	High income	1	9525	9525	9525	9525	9525	9293	9293	9293	9293	9293	8849
AGO	Angola	AFRO	Lower middle income	3	12275150	12275150	12275150	12275150	12275150	12973415	12973415	12973415	12973415	12973415	13692603
ATG	Antigua And Barbuda	PAHO	High income	1	86200	86200	86200	86200	86200	87984	87984	87984	87984	87984	88453
ARG	Argentina	PAHO	Upper middle income	1	3329726	3329726	3329726	3329726	3329726	3175233	3175233	3175233	3175233	3175233	3009751
ARM	Armenia	EURO	Upper middle income	1	1001669	1001669	1001669	1001669	1001669	931948	931948	931948	931948	931948	851051
AUS	Australia	WPRO	High income	1	3494581	3494581	3494581	3494581	3494581	3416081	3416081	3416081	3416081	3416081	3295475
AUT	Austria	EURO	High income	1	3414511	3414511	3414511	3414511	3414511	3243184	3243184	3243184	3243184	3243184	3036554
AZE	Azerbaijan	EURO	Upper middle income	1	4188867	4188867	4188867	4188867	4188867	3977748	3977748	3977748	3977748	3977748	3736268
BHS	Bahamas	PAHO	High income	1	67205	67205	67205	67205	67205	64808	64808	64808	64808	64808	61636
BHR	Bahrain	EMRO	High income	1	184640	184640	184640	184640	184640	180716	180716	180716	180716	180716	174295
BGD	Bangladesh	SEARO	Lower middle income	Key	100895900	100895900	100895900	100895900	100895900	97642603	97642603	97642603	97642603	97642603	93871922
BRB	Barbados	PAHO	High income	1	194968	194968	194968	194968	194968	189471	189471	189471	189471	189471	182077
BLR	Belarus	EURO	Upper middle income	2	1532498	1532498	1532498	1532498	1532498	1366821	1366821	1366821	1366821	1366821	1226695
BEL	Belgium	EURO	High income	1	190155	190155	190155	190155	190155	175736	175736	175736	175736	175736	162553
BLZ	Belize	PAHO	Upper middle income	1	243026	243026	243026	243026	243026	250575	250575	250575	250575	250575	254161
BEN	Benin	AFRO	Lower middle income	3	7167539	7167539	7167539	7167539	7167539	7544045	7544045	7544045	7544045	7544045	7859175
BTN	Bhutan	SEARO	Lower middle income	2	469795	469795	469795	469795	469795	460706	460706	460706	460706	460706	450499
BOL	Bolivia	PAHO	Lower middle income	2	3457771	3457771	3457771	3457771	3457771	3404936	3404936	3404936	3404936	3404936	3315658
BIH	Bosnia and Herzegovina	EURO	Upper middle income	1	1580844	1580844	1580844	1580844	1580844	1460751	1460751	1460751	1460751	1460751	1331789
BWA	Botswana	AFRO	Upper middle income	2	649079	649079	649079	649079	649079	621600	621600	621600	621600	621600	596882
BRA	Brazil	PAHO	Upper middle income	Key	24176115	24176115	24176115	24176115	24176115	22460006	22460006	22460006	22460006	22460006	20805134
BRN	Brunei Darussalam	WPRO	High income	1	92583	92583	92583	92583	92583	89430	89430	89430	89430	89430	85702
BGR	Bulgaria	EURO	Upper middle income	1	1348586	1348586	1348586	1348586	1348586	1192313	1192313	1192313	1192313	1192313	1051500
BFA	Burkina Faso	AFRO	Low income	3	17219419	17219419	17219419	17219419	17219419	18493903	18493903	18493903	18493903	18493903	19671577
BDI	Burundi	AFRO	Low income	3	13018607	13018607	13018607	13018607	13018607	14401539	14401539	14401539	14401539	14401539	15828117
KHM	Cambodia	WPRO	Lower middle income	4	13340104	13340104	13340104	13340104	13340104	13451964	13451964	13451964	13451964	13451964	13430401
CMR	Cameroon	AFRO	Lower middle income	3	12122535	12122535	12122535	12122535	12122535	12592874	12592874	12592874	12592874	12592874	12971856
CAN	Canada	PAHO	High income	1	6954715	6954715	6954715	6954715	6954715	6767888	6767888	6767888	6767888	6767888	6464466
CPV	Cape Verde	AFRO	Lower middle income	2	185114	185114	185114	185114	185114	181654	181654	181654	181654	181654	177259
CAF	Central African Republic	AFRO	Low income	3	3205976	3205976	3205976	3205976	3205976	3342843	3342843	3342843	3342843	3342843	3441997
TCD	Chad	AFRO	Low income	Key	15640692	15640692	15640692	15640692	15640692	17071341	17071341	17071341	17071341	17071341	18353340
CHL	Chile	PAHO	High income	2	2191797	2191797	2191797	2191797	2191797	2.09679e+06	2.09679e+06	2.09679e+06	2.09679e+06	2.09679e+06	1971261
CHN	China	WPRO	Upper middle income	1	423334368	423334368	423334368	423334368	423334368	373890262	373890262	373890262	373890262	373890262	334008779
COL	Colombia	PAHO	Upper middle income	2	8.32994e+06	8.32994e+06	8.32994e+06	8.32994e+06	8.32994e+06	7796151	7796151	7796151	7796151	7796151	7237822
COM	Comoros	AFRO	Lower middle income	3	716454	716454	716454	716454	716454	759914	759914	759914	759914	759914	799617
COG	Congo	AFRO	Lower middle income	3	2028773	2028773	2028773	2028773	2028773	2121190	2121190	2121190	2121190	2121190	2200885
COK	Cook Islands	WPRO	#N/A	1	3958	3958	3958	3958	3958	3752	3752	3752	3752	3752	3528
CRI	Costa Rica	PAHO	Upper middle income	2	769911	769911	769911	769911	769911	707621	707621	707621	707621	707621	661989
CIV	Côte d'Ivoire	AFRO	Lower middle income	3	14425144	14425144	14425144	14425144	14425144	15180554	15180554	15180554	15180554	15180554	15816710
HRV	Croatia	EURO	High income	1	1501679	1501679	1501679	1501679	1501679	1369213	1369213	1369213	1369213	1369213	1235446
CUB	Cuba	PAHO	Upper middle income	1	2448456	2448456	2448456	2448456	2448456	2298232	2298232	2298232	2298232	2298232	2114598
CYP	Cyprus	EURO	High income	1	409443	409443	409443	409443	409443	401856	401856	401856	401856	401856	387412
CZE	Czech Republic	EURO	High income	1	2519109	2519109	2519109	2519109	2519109	2345272	2345272	2345272	2345272	2345272	2155771
PRK	Democratic Peoples Republic of Korea	SEARO	Low income	4	9212947	9212947	9212947	9212947	9212947	8751539	8751539	8751539	8751539	8751539	8174104
COD	Democratic Republic of the Congo	AFRO	Low income	Key	58099463	58099463	58099463	58099463	58099463	62380699	62380699	62380699	62380699	62380699	6.61531e+07
DNK	Denmark	EURO	High income	1	635850	635850	635850	635850	635850	601733	601733	601733	601733	601733	563445
DJI	Djibouti	EMRO	Lower middle income	3	226889	226889	226889	226889	226889	223725	223725	223725	223725	223725	217470
DOM	Dominica	PAHO	Upper middle income	2	20054	20054	20054	20054	20054	18935	18935	18935	18935	18935	17736
DOM	Dominican Republic	PAHO	Upper middle income	2	1480245	1480245	1480245	1480245	1480245	1326801	1326801	1326801	1326801	1326801	1215111
ECU	Ecuador	PAHO	Upper middle income	2	6505486	6505486	6505486	6505486	6505486	6476669	6476669	6476669	6476669	6476669	6330143
EGY	Egypt	EMRO	Lower middle income	2	66132213	66132213	66132213	66132213	66132213	68276089	68276089	68276089	68276089	68276089	69334761
SLV	El Salvador	PAHO	Lower middle income	1	1414621	1414621	1414621	1414621	1414621	1292291	1292291	1292291	1292291	1292291	1191832
GNQ	Equatorial Guinea	AFRO	Upper middle income	3	426501	426501	426501	426501	426501	444652	444652	444652	444652	444652	462469
ERI	Eritrea	AFRO	Low income	3	3507555	3507555	3507555	3507555	3507555	3638874	3638874	3638874	3638874	3638874	3745623
EST	Estonia	EURO	High income	1	358269	358269	358269	358269	358269	333581	333581	333581	333581	333581	308363
ETH	Ethiopia	AFRO	Low income	Key	102124458	102124458	102124458	102124458	102124458	107547947	107547947	107547947	107547947	107547947	111745181
FJI	Fiji	WPRO	Upper middle income	4	369043	369043	369043	369043	369043	353320	353320	353320	353320	353320	336520
FIN	Finland	EURO	High income	1	769176	769176	769176	769176	769176	731458	731458	731458	731458	731458	684410
FRA	France	EURO	High income	1	11105536	11105536	11105536	11105536	11105536	10371670	10371670	10371670	10371670	10371670	9643965
GAB	Gabon	AFRO	Upper middle income	3	190297	190297	190297	190297	190297	184428	184428	184428	184428	184428	182193
GMB	Gambia	AFRO	Low income	3	945379	945379	945379	945379	945379	980678	980678	980678	980678	980678	1011184
GEO	Georgia	EURO	Upper middle income	1	1354239	1354239	1354239	1354239	1354239	1237271	1237271	1237271	1237271	1237271	1123082
DEU	Germany	EURO	High income	1	17316067	17316067	17316067	17316067	17316067	16264060	16264060	16264060	16264060	16264060	15006013
GHA	Ghana	AFRO	Lower middle income	3	13653218	13653218	13653218	13653218	13653218	13807547	13807547	13807547	13807547	13807547	13903254
GRC	Greece	EURO	High income	1	1857819	1857819	1857819	1857819	1857819	1684287	1684287	1684287	1684287	1684287	1524622
GRD	Grenada	PAHO	Upper middle income	1	68479	68479	68479	68479	68479	66581	66581	66581	66581	66581	63995
GTM	Guatemala	PAHO	Upper middle income	1	9239450	9239450	9239450	9239450	9239450	9319937	9319937	9319937	9319937	9319937	9257821
GIN	Guinea	AFRO	Low income	3	10331106	10331106	10331106	10331106	10331106	11044232	11044232	11044232	11044232	11044232	11633448
GNB	Guinea-Bissau	AFRO	Low income	3	1283947	1283947	1283947	1283947	1283947	1358919	1358919	1358919	1358919	1358919	1428306
GUY	Guyana	PAHO	Upper middle income	2	589435	589435	589435	589435	589435	583355	583355	583355	583355	583355	568967
HTI	Haiti	PAHO	Low income	2	4400100	4400100	4400100	4400100	4400100	4166290	4166290	4166290	4166290	4166290	3953053
HND	Honduras	PAHO	Lower middle income	1	3978769	3978769	3978769	3978769	3978769	3887149	3887149	3887149	3887149	3887149	3769587
HUN	Hungary	EURO	High income	1	2295773	2295773	2295773	2295773	2295773	2.08503e+06	2.08503e+06	2.08503e+06	2.08503e+06	2.08503e+06	1876802
ISL	Iceland	EURO	High income	1	20331	20331	20331	20331	20331	19581	19581	19581	19581	19581	18578
IND	India	SEARO	Lower middle income	Key	905643226	905643226	905643226	905643226	905643226	889113856	889113856	889113856	889113856	889113856	860975207
IDN	Indonesia	SEARO	Upper middle income	Key	109840049	109840049	109840049	109840049	109840049	104696368	104696368	104696368	104696368	104696368	99237476
IRN	Iran, Islamic Republic of	EMRO	Upper middle income	2	17658399	17658399	17658399	17658399	17658399	1.63865e+07	1.63865e+07	1.63865e+07	1.63865e+07	1.63865e+07	15233676
IRQ	Iraq	EMRO	Upper middle income	2	14089651	14089651	14089651	14089651	14089651	14835794	14835794	14835794	14835794	14835794	15369546
IRL	Ireland	EURO	High income	1	1735567	1735567	1735567	1735567	1735567	1683515	1683515	1683515	1683515	1683515	1615683
ISR	Israel	EURO	High income	1	646393	646393	646393	646393	646393	634177	634177	634177	634177	634177	618002
ITA	Italy	EURO	High income	1	14949083	14949083	14949083	14949083	14949083	13812856	13812856	13812856	13812856	13812856	12662405
JAM	Jamaica	PAHO	Upper middle income	1	1162820	1162820	1162820	1162820	1162820	1081019	1081019	1081019	1081019	1081019	987634
JPN	Japan	WPRO	High income	4	8870437	8870437	8870437	8870437	8870437	8049672	8049672	8049672	8049672	8049672	7230224
JOR	Jordan	EMRO	Upper middle income	2	757750	757750	757750	757750	757750	728086	728086	728086	728086	728086	710258
KAZ	Kazakhstan	EURO	Upper middle income	2	8115565	8115565	8115565	8115565	8115565	7987008	7987008	7987008	7987008	7987008	7757049
KEN	Kenya	AFRO	Lower middle income	3	44577009	44577009	44577009	44577009	44577009	47060114	47060114	47060114	47060114	47060114	49044980
KIR	Kiribati	WPRO	Lower middle income	4	53545	53545	53545	53545	53545	52978	52978	52978	52978	52978	52718
KOR	Korea, Republic of	WPRO	High income	1	9460382	9460382	9460382	9460382	9460382	9044225	9044225	9044225	9044225	9044225	8394790
KWT	Kuwait	EMRO	High income	1	0	0	0	0	0	0	0	0	0	0	0
KGZ	Kyrgyzstan	EURO	Lower middle income	1	4135782	4135782	4135782	4135782	4135782	4098892	4098892	4098892	4098892	4098892	4020142
LAO	Lao People's Democratic Republic	WPRO	Lower middle income	4	4596522	4596522	4596522	4596522	4596522	4527436	4527436	4527436	4527436	4527436	4412957
LVA	Latvia	EURO	High income	1	525209	525209	525209	525209	525209	484405	484405	484405	484405	484405	442661
LBN	Lebanon	EMRO	Upper middle income	2	504425	504425	504425	504425	504425	460241	460241	460241	460241	460241	426740
LSO	Lesotho	AFRO	Lower middle income	3	1721238	1721238	1721238	1721238	1721238	1738245	1738245	1738245	1738245	1738245	1743998
LBR	Liberia	AFRO	Low income	3	2773510	2773510	2773510	2773510	2773510	2899567	2899567	2899567	2899567	2899567	2999430
LBY	Libya	EMRO	Upper middle income	2	1201880	1201880	1201880	1201880	1201880	1143269	1143269	1143269	1143269	1143269	1079321
LTU	Lithuania	EURO	High income	1	797984	797984	797984	797984	797984	729682	729682	729682	729682	729682	658084
LUX	Luxembourg	EURO	High income	1	45818	45818	45818	45818	45818	43900	43900	43900	43900	43900	42447
MKD	TFYR Macedonia	EURO	Upper middle income	1	773466	773466	773466	773466	773466	709620	709620	709620	709620	709620	645644
MDG	Madagascar	AFRO	Low income	3	19490283	19490283	19490283	19490283	19490283	20563630	20563630	20563630	20563630	20563630	21462488
MWI	Malawi	AFRO	Low income	3	21027123	21027123	21027123	21027123	21027123	23088127	23088127	23088127	23088127	23088127	25028032
MYS	Malaysia	WPRO	Upper middle income	2	6705536	6705536	6705536	6705536	6705536	6314040	6314040	6314040	6314040	6314040	5951149
MDV	Maldives	SEARO	Upper middle income	2	281235	281235	281235	281235	281235	279489	279489	279489	279489	279489	276374
MLI	Mali	AFRO	Low income	3	13207262	13207262	13207262	13207262	13207262	14136787	14136787	14136787	14136787	14136787	14991619
MLT	Malta	EURO	High income	1	20263	20263	20263	20263	20263	18731	18731	18731	18731	18731	17165
MHL	Marshall Islands	WPRO	Upper middle income	1	10534	10534	10534	10534	10534	10316	10316	10316	10316	10316	10168
MRT	Mauritania	AFRO	Lower middle income	3	2268901	2268901	2268901	2268901	2268901	2322216	2322216	2322216	2322216	2322216	2376561
MUS	Mauritius	AFRO	High income	1	748346	748346	748346	748346	748346	728698	728698	728698	728698	728698	697188
MEX	Mexico	PAHO	Upper middle income	2	24342262	24342262	24342262	24342262	24342262	23266104	23266104	23266104	23266104	23266104	22048839
FSM	Micronesia, Federated States of	WPRO	Lower middle income	1	88177	88177	88177	88177	88177	89406	89406	89406	89406	89406	89275
MDA	Moldova, Republic of	EURO	Lower middle income	1	2094893	2094893	2094893	2094893	2094893	1942693	1942693	1942693	1942693	1942693	1767343
MCO	Monaco	EURO	High income	1	0	0	0	0	0	0	0	0	0	0	0
MNG	Mongolia	WPRO	Lower middle income	2	1.04651e+06	1.04651e+06	1.04651e+06	1.04651e+06	1.04651e+06	1.03166e+06	1.03166e+06	1.03166e+06	1.03166e+06	1.03166e+06	999694
MNE	Montenegro	EURO	Upper middle income	1	181984	181984	181984	181984	181984	169910	169910	169910	169910	169910	157560
MAR	Morocco	EMRO	Lower middle income	3	12805082	12805082	12805082	12805082	12805082	12280262	12280262	12280262	12280262	12280262	11696131
MOZ	Mozambique	AFRO	Low income	Key	24243408	24243408	24243408	24243408	24243408	26073380	26073380	26073380	26073380	26073380	27717244
MMR	Myanmar	SEARO	Lower middle income	4	38300972	38300972	38300972	38300972	38300972	37716653	37716653	37716653	37716653	37716653	36515291
NAM	Namibia	AFRO	Upper middle income	3	1273544	1273544	1273544	1273544	1273544	1259247	1259247	1259247	1259247	1259247	1249879
NRU	Nauru	WPRO	High income	1	0	0	0	0	0	0	0	0	0	0	0
NPL	Nepal	SEARO	Lower middle income	4	24759681	24759681	24759681	24759681	24759681	24623931	24623931	24623931	24623931	24623931	24184673
NLD	Netherlands	EURO	High income	1	923556	923556	923556	923556	923556	799082	799082	799082	799082	799082	710043
NZL	New Zealand	WPRO	High income	1	634170	634170	634170	634170	634170	613447	613447	613447	613447	613447	583181
NIC	Nicaragua	PAHO	Lower middle income	2	2659073	2659073	2659073	2659073	2659073	2609666	2609666	2609666	2609666	2609666	2516862
NER	Niger	AFRO	Low income	3	28451495	28451495	28451495	28451495	28451495	33294509	33294509	33294509	33294509	33294509	38376888
NGA	Nigeria	AFRO	Lower middle income	Key	107767646	107767646	107767646	107767646	107767646	112435526	112435526	112435526	112435526	112435526	117088556
NIU	Niue	WPRO	#N/A	1	796	796	796	796	796	769	769	769	769	769	744
NOR	Norway	EURO	High income	1	829364	829364	829364	829364	829364	783769	783769	783769	783769	783769	740926
OMN	Oman	EMRO	High income	1	490249	490249	490249	490249	490249	425307	425307	425307	425307	425307	387122
PAK	Pakistan	EMRO	Lower middle income	Key	144888686	144888686	144888686	144888686	144888686	148609368	148609368	148609368	148609368	148609368	150133002
PLW	Palau	WPRO	High income	1	3703	3703	3703	3703	3703	3487	3487	3487	3487	3487	3307
PAN	Panama	PAHO	High income	1	1356703	1356703	1356703	1356703	1356703	1327269	1327269	1327269	1327269	1327269	1284477
PNG	Papua New Guinea	WPRO	Lower middle income	4	8894501	8894501	8894501	8894501	8894501	9452277	9452277	9452277	9452277	9452277	9907822
PRY	Paraguay	PAHO	Upper middle income	1	2690668	2690668	2690668	2690668	2690668	2637435	2637435	2637435	2637435	2637435	2545687
PER	Peru	PAHO	Upper middle income	2	7163878	7163878	7163878	7163878	7163878	6971609	6971609	6971609	6971609	6971609	6687693
PHL	Philippines	WPRO	Lower middle income	Key	61528147	61528147	61528147	61528147	61528147	61975289	61975289	61975289	61975289	61975289	61357963
POL	Poland	EURO	High income	1	14082731	14082731	14082731	14082731	14082731	13123646	13123646	13123646	13123646	13123646	11962195
PRT	Portugal	EURO	High income	1	2828198	2828198	2828198	2828198	2828198	2560983	2560983	2560983	2560983	2560983	2316344
QAT	Qatar	EMRO	High income	1	15132	15132	15132	15132	15132	13460	13460	13460	13460	13460	12447
ROU	Romania	EURO	High income	2	8007900	8007900	8007900	8007900	8007900	7419963	7419963	7419963	7419963	7419963	6756669
RUS	Russian Federation	EURO	Upper middle income	2	32206453	32206453	32206453	32206453	32206453	29507060	29507060	29507060	29507060	29507060	26774375
RWA	Rwanda	AFRO	Low income	3	12880409	12880409	12880409	12880409	12880409	13773761	13773761	13773761	13773761	13773761	14503076
KNA	Saint Kitts and Nevis	PAHO	High income	1	40958	40958	40958	40958	40958	40826	40826	40826	40826	40826	40120
LCA	Saint Lucia	PAHO	Upper middle income	1	148416	148416	148416	148416	148416	146719	146719	146719	146719	146719	143372
VCT	Saint Vincent and the Grenadines	PAHO	Upper middle income	1	47877	47877	47877	47877	47877	45550	45550	45550	45550	45550	43133
WSM	Samoa	WPRO	Upper middle income	2	175428	175428	175428	175428	175428	181975	181975	181975	181975	181975	187167
SMR	San Marino	EURO	High income	1	563	563	563	563	563	482	482	482	482	482	427
STP	Sao Tome And Principe	AFRO	Lower middle income	3	53608	53608	53608	53608	53608	53846	53846	53846	53846	53846	54877
SAU	Saudi Arabia	EMRO	High income	1	5337374	5337374	5337374	5337374	5337374	5147390	5147390	5147390	5147390	5147390	4898800
SEN	Senegal	AFRO	Lower middle income	3	10345593	10345593	10345593	10345593	10345593	10932671	10932671	10932671	10932671	10932671	11422915
SRB	Serbia	EURO	Upper middle income	1	3402396	3402396	3402396	3402396	3402396	3150511	3150511	3150511	3150511	3150511	2872248
SYC	Seychelles	AFRO	High income	1	37494	37494	37494	37494	37494	35579	35579	35579	35579	35579	33603
SLE	Sierra Leone	AFRO	Low income	3	5068856	5068856	5068856	5068856	5068856	5216328	5216328	5216328	5216328	5216328	5292557
SGP	Singapore	WPRO	High income	1	0	0	0	0	0	0	0	0	0	0	0
SVK	Slovakia	EURO	High income	1	2389905	2389905	2389905	2389905	2389905	2246709	2246709	2246709	2246709	2246709	2.06625e+06
SVN	Slovenia	EURO	High income	1	848159	848159	848159	848159	848159	791425	791425	791425	791425	791425	729719
SOM	Somalia	EMRO	Low income	3	10305770	10305770	10305770	10305770	10305770	11073463	11073463	11073463	11073463	11073463	11787851
SLB	Solomon Islands	WPRO	Lower middle income	4	547611	547611	547611	547611	547611	577153	577153	577153	577153	577153	604955
ZAF	South Africa	AFRO	Upper middle income	Key	18008481	18008481	18008481	18008481	18008481	17249178	17249178	17249178	17249178	17249178	1.64511e+07
ESP	Spain	EURO	High income	1	7695383	7695383	7695383	7695383	7695383	7076255	7076255	7076255	7076255	7076255	6468515
LKA	Sri Lanka	SEARO	Lower middle income	2	16946676	16946676	16946676	16946676	16946676	16524947	16524947	16524947	16524947	16524947	15894307
SDN	Sudan	EMRO	Low income	3	3.30674e+07	3.30674e+07	3.30674e+07	3.30674e+07	3.30674e+07	34906932	34906932	34906932	34906932	34906932	36363465
SSD	South Sudan	EMRO	Low income	3	13090758	13090758	13090758	13090758	13090758	14045927	14045927	14045927	14045927	14045927	14899365
SUR	Suriname	PAHO	Upper middle income	1	199727	199727	199727	199727	199727	195692	195692	195692	195692	195692	187865
SWZ	Eswatini	AFRO	Lower middle income	3	1224252	1224252	1224252	1224252	1224252	1276772	1276772	1276772	1276772	1276772	1320273
SWE	Sweden	EURO	High income	1	1.04274e+06	1.04274e+06	1.04274e+06	1.04274e+06	1.04274e+06	965961	965961	965961	965961	965961	898627
CHE	Switzerland	EURO	High income	1	2267229	2267229	2267229	2267229	2267229	2203621	2203621	2203621	2203621	2203621	2101216
SYR	Syrian Arab Republic	EMRO	Low income	2	10185212	10185212	10185212	10185212	10185212	10228491	10228491	10228491	10228491	10228491	10089624
TZA	Tanzania, United Republic of	AFRO	Lower middle income	Key	48172997	48172997	48172997	48172997	48172997	51860581	51860581	51860581	51860581	51860581	55480323
TJK	Tajikistan	EURO	Low income	2	7749992	7749992	7749992	7749992	7749992	8014268	8014268	8014268	8014268	8014268	8184864
THA	Thailand	SEARO	Upper middle income	1	28950637	28950637	28950637	28950637	28950637	26590349	26590349	26590349	26590349	26590349	24296268
TLS	Timor-Leste	SEARO	Lower middle income	4	1103965	1103965	1103965	1103965	1103965	1179205	1179205	1179205	1179205	1179205	1248265
TGO	Togo	AFRO	Low income	3	5400839	5400839	5400839	5400839	5400839	5641845	5641845	5641845	5641845	5641845	5830331
TON	Tonga	WPRO	Upper middle income	1	92215	92215	92215	92215	92215	95246	95246	95246	95246	95246	97450
TTO	Trinidad and Tobago	PAHO	High income	1	620890	620890	620890	620890	620890	592183	592183	592183	592183	592183	556511
TUN	Tunisia	EMRO	Lower middle income	3	3469217	3469217	3469217	3469217	3469217	3313041	3313041	3313041	3313041	3313041	3129945
TUR	Turkey	EURO	Upper middle income	1	17465172	17465172	17465172	17465172	17465172	1.64345e+07	1.64345e+07	1.64345e+07	1.64345e+07	1.64345e+07	15464020
TKM	Turkmenistan	EURO	Upper middle income	1	2850563	2850563	2850563	2850563	2850563	2776061	2776061	2776061	2776061	2776061	2686253
TUV	Tuvalu	WPRO	Upper middle income	4	3748	3748	3748	3748	3748	3611	3611	3611	3611	3611	3502
UGA	Uganda	AFRO	Low income	Key	43927928	43927928	43927928	43927928	43927928	48113433	48113433	48113433	48113433	48113433	52114598
UKR	Ukraine	EURO	Lower middle income	1	11663582	11663582	11663582	11663582	11663582	10697858	10697858	10697858	10697858	10697858	9692932
ARE	United Arab Emirates	EMRO	High income	1	1189288	1189288	1189288	1189288	1189288	1150678	1150678	1150678	1150678	1150678	1107873
GBR	United Kingdom	EURO	High income	1	9680082	9680082	9680082	9680082	9680082	9075081	9075081	9075081	9075081	9075081	8485929
USA	United States of America	PAHO	High income	Key	53711110	53711110	53711110	53711110	53711110	51064669	51064669	51064669	51064669	51064669	48119573
URY	Uruguay	PAHO	High income	1	133046	133046	133046	133046	133046	122523	122523	122523	122523	122523	112792
UZB	Uzbekistan	EURO	Lower middle income	2	17707117	17707117	17707117	17707117	17707117	17709781	17709781	17709781	17709781	17709781	17340269
VUT	Vanuatu	WPRO	Lower middle income	4	256995	256995	256995	256995	256995	273996	273996	273996	273996	273996	288923
VEN	Venezuela	PAHO	Upper middle income	1	4027737	4027737	4027737	4027737	4027737	3962297	3962297	3962297	3962297	3962297	3812284
VNM	Viet Nam	WPRO	Lower middle income	4	59035591	59035591	59035591	59035591	59035591	56772666	56772666	56772666	56772666	56772666	54284354
YEM	Yemen	EMRO	Low income	3	20485388	20485388	20485388	20485388	20485388	20955348	20955348	20955348	20955348	20955348	21153468
ZMB	Zambia	AFRO	Lower middle income	3	12310858	12310858	12310858	12310858	12310858	13221428	13221428	13221428	13221428	13221428	14054815
ZWE	Zimbabwe	AFRO	Lower middle income	3	14156582	14156582	14156582	14156582	14156582	14975516	14975516	14975516	14975516	14975516	15528622

### Sheet: 3d. % remote rural
Title	% of rural population that is considered remote rural
Datasource	EPI reviews, cMYP, GHO - Immunization Coverage in Rural areas (country groups), Experts
ISO	Country	WHO	WB Group (June 2020)	MR MAP Group	2030	2031	2032	2033	2034	2035	2036	2037	2038	2039	2040
AFG	Afghanistan	EMRO	Low income	Key	0.15	0.15	0.15	0.15	0.15	0.15	0.15	0.15	0.15	0.15	0.15
ALB	Albania	EURO	Upper middle income	1	0.16	0.16	0.16	0.16	0.16	0.16	0.16	0.16	0.16	0.16	0.16
DZA	Algeria	AFRO	Lower middle income	2	0.13	0.13	0.13	0.13	0.13	0.13	0.13	0.13	0.13	0.13	0.13
AND	Andorra	EURO	High income	1	0.16	0.16	0.16	0.16	0.16	0.16	0.16	0.16	0.16	0.16	0.16
AGO	Angola	AFRO	Lower middle income	3	0.23	0.23	0.23	0.23	0.23	0.23	0.23	0.23	0.23	0.23	0.23
ATG	Antigua And Barbuda	PAHO	High income	1	0.16	0.16	0.16	0.16	0.16	0.16	0.16	0.16	0.16	0.16	0.16
ARG	Argentina	PAHO	Upper middle income	1	0.16	0.16	0.16	0.16	0.16	0.16	0.16	0.16	0.16	0.16	0.16
ARM	Armenia	EURO	Upper middle income	1	0.16	0.16	0.16	0.16	0.16	0.16	0.16	0.16	0.16	0.16	0.16
AUS	Australia	WPRO	High income	1	0.16	0.16	0.16	0.16	0.16	0.16	0.16	0.16	0.16	0.16	0.16
AUT	Austria	EURO	High income	1	0.16	0.16	0.16	0.16	0.16	0.16	0.16	0.16	0.16	0.16	0.16
AZE	Azerbaijan	EURO	Upper middle income	1	0.16	0.16	0.16	0.16	0.16	0.16	0.16	0.16	0.16	0.16	0.16
BHS	Bahamas	PAHO	High income	1	0.16	0.16	0.16	0.16	0.16	0.16	0.16	0.16	0.16	0.16	0.16
BHR	Bahrain	EMRO	High income	1	0.16	0.16	0.16	0.16	0.16	0.16	0.16	0.16	0.16	0.16	0.16
BGD	Bangladesh	SEARO	Lower middle income	Key	0.21	0.21	0.21	0.21	0.21	0.21	0.21	0.21	0.21	0.21	0.21
BRB	Barbados	PAHO	High income	1	0.16	0.16	0.16	0.16	0.16	0.16	0.16	0.16	0.16	0.16	0.16
BLR	Belarus	EURO	Upper middle income	2	0.13	0.13	0.13	0.13	0.13	0.13	0.13	0.13	0.13	0.13	0.13
BEL	Belgium	EURO	High income	1	0.16	0.16	0.16	0.16	0.16	0.16	0.16	0.16	0.16	0.16	0.16
BLZ	Belize	PAHO	Upper middle income	1	0.16	0.16	0.16	0.16	0.16	0.16	0.16	0.16	0.16	0.16	0.16
BEN	Benin	AFRO	Lower middle income	3	0.23	0.23	0.23	0.23	0.23	0.23	0.23	0.23	0.23	0.23	0.23
BTN	Bhutan	SEARO	Lower middle income	2	0.13	0.13	0.13	0.13	0.13	0.13	0.13	0.13	0.13	0.13	0.13
BOL	Bolivia	PAHO	Lower middle income	2	0.13	0.13	0.13	0.13	0.13	0.13	0.13	0.13	0.13	0.13	0.13
BIH	Bosnia and Herzegovina	EURO	Upper middle income	1	0.16	0.16	0.16	0.16	0.16	0.16	0.16	0.16	0.16	0.16	0.16
BWA	Botswana	AFRO	Upper middle income	2	0.13	0.13	0.13	0.13	0.13	0.13	0.13	0.13	0.13	0.13	0.13
BRA	Brazil	PAHO	Upper middle income	Key	0.13	0.13	0.13	0.13	0.13	0.13	0.13	0.13	0.13	0.13	0.13
BRN	Brunei Darussalam	WPRO	High income	1	0.16	0.16	0.16	0.16	0.16	0.16	0.16	0.16	0.16	0.16	0.16
BGR	Bulgaria	EURO	Upper middle income	1	0.16	0.16	0.16	0.16	0.16	0.16	0.16	0.16	0.16	0.16	0.16
BFA	Burkina Faso	AFRO	Low income	3	0.23	0.23	0.23	0.23	0.23	0.23	0.23	0.23	0.23	0.23	0.23
BDI	Burundi	AFRO	Low income	3	0.23	0.23	0.23	0.23	0.23	0.23	0.23	0.23	0.23	0.23	0.23
KHM	Cambodia	WPRO	Lower middle income	4	0.21	0.21	0.21	0.21	0.21	0.21	0.21	0.21	0.21	0.21	0.21
CMR	Cameroon	AFRO	Lower middle income	3	0.23	0.23	0.23	0.23	0.23	0.23	0.23	0.23	0.23	0.23	0.23
CAN	Canada	PAHO	High income	1	0.16	0.16	0.16	0.16	0.16	0.16	0.16	0.16	0.16	0.16	0.16
CPV	Cape Verde	AFRO	Lower middle income	2	0.13	0.13	0.13	0.13	0.13	0.13	0.13	0.13	0.13	0.13	0.13
CAF	Central African Republic	AFRO	Low income	3	0.23	0.23	0.23	0.23	0.23	0.23	0.23	0.23	0.23	0.23	0.23
TCD	Chad	AFRO	Low income	Key	0.06	0.06	0.06	0.06	0.06	0.06	0.06	0.06	0.06	0.06	0.06
CHL	Chile	PAHO	High income	2	0.13	0.13	0.13	0.13	0.13	0.13	0.13	0.13	0.13	0.13	0.13
CHN	China	WPRO	Upper middle income	1	0.16	0.16	0.16	0.16	0.16	0.16	0.16	0.16	0.16	0.16	0.16
COL	Colombia	PAHO	Upper middle income	2	0.13	0.13	0.13	0.13	0.13	0.13	0.13	0.13	0.13	0.13	0.13
COM	Comoros	AFRO	Lower middle income	3	0.23	0.23	0.23	0.23	0.23	0.23	0.23	0.23	0.23	0.23	0.23
COG	Congo	AFRO	Lower middle income	3	0.23	0.23	0.23	0.23	0.23	0.23	0.23	0.23	0.23	0.23	0.23
COK	Cook Islands	WPRO	#N/A	1	0.16	0.16	0.16	0.16	0.16	0.16	0.16	0.16	0.16	0.16	0.16
CRI	Costa Rica	PAHO	Upper middle income	2	0.13	0.13	0.13	0.13	0.13	0.13	0.13	0.13	0.13	0.13	0.13
CIV	Côte d'Ivoire	AFRO	Lower middle income	3	0.23	0.23	0.23	0.23	0.23	0.23	0.23	0.23	0.23	0.23	0.23
HRV	Croatia	EURO	High income	1	0.16	0.16	0.16	0.16	0.16	0.16	0.16	0.16	0.16	0.16	0.16
CUB	Cuba	PAHO	Upper middle income	1	0.16	0.16	0.16	0.16	0.16	0.16	0.16	0.16	0.16	0.16	0.16
CYP	Cyprus	EURO	High income	1	0.16	0.16	0.16	0.16	0.16	0.16	0.16	0.16	0.16	0.16	0.16
CZE	Czech Republic	EURO	High income	1	0.16	0.16	0.16	0.16	0.16	0.16	0.16	0.16	0.16	0.16	0.16
PRK	Democratic Peoples Republic of Korea	SEARO	Low income	4	0.21	0.21	0.21	0.21	0.21	0.21	0.21	0.21	0.21	0.21	0.21
COD	Democratic Republic of the Congo	AFRO	Low income	Key	0.162	0.162	0.162	0.162	0.162	0.162	0.162	0.162	0.162	0.162	0.162
DNK	Denmark	EURO	High income	1	0.16	0.16	0.16	0.16	0.16	0.16	0.16	0.16	0.16	0.16	0.16
DJI	Djibouti	EMRO	Lower middle income	3	0.23	0.23	0.23	0.23	0.23	0.23	0.23	0.23	0.23	0.23	0.23
DOM	Dominica	PAHO	Upper middle income	2	0.13	0.13	0.13	0.13	0.13	0.13	0.13	0.13	0.13	0.13	0.13
DOM	Dominican Republic	PAHO	Upper middle income	2	0.13	0.13	0.13	0.13	0.13	0.13	0.13	0.13	0.13	0.13	0.13
ECU	Ecuador	PAHO	Upper middle income	2	0.13	0.13	0.13	0.13	0.13	0.13	0.13	0.13	0.13	0.13	0.13
EGY	Egypt	EMRO	Lower middle income	2	0.13	0.13	0.13	0.13	0.13	0.13	0.13	0.13	0.13	0.13	0.13
SLV	El Salvador	PAHO	Lower middle income	1	0.16	0.16	0.16	0.16	0.16	0.16	0.16	0.16	0.16	0.16	0.16
GNQ	Equatorial Guinea	AFRO	Upper middle income	3	0.23	0.23	0.23	0.23	0.23	0.23	0.23	0.23	0.23	0.23	0.23
ERI	Eritrea	AFRO	Low income	3	0.23	0.23	0.23	0.23	0.23	0.23	0.23	0.23	0.23	0.23	0.23
EST	Estonia	EURO	High income	1	0.16	0.16	0.16	0.16	0.16	0.16	0.16	0.16	0.16	0.16	0.16
ETH	Ethiopia	AFRO	Low income	Key	0.0924	0.0924	0.0924	0.0924	0.0924	0.0924	0.0924	0.0924	0.0924	0.0924	0.0924
FJI	Fiji	WPRO	Upper middle income	4	0.21	0.21	0.21	0.21	0.21	0.21	0.21	0.21	0.21	0.21	0.21
FIN	Finland	EURO	High income	1	0.16	0.16	0.16	0.16	0.16	0.16	0.16	0.16	0.16	0.16	0.16
FRA	France	EURO	High income	1	0.16	0.16	0.16	0.16	0.16	0.16	0.16	0.16	0.16	0.16	0.16
GAB	Gabon	AFRO	Upper middle income	3	0.23	0.23	0.23	0.23	0.23	0.23	0.23	0.23	0.23	0.23	0.23
GMB	Gambia	AFRO	Low income	3	0.23	0.23	0.23	0.23	0.23	0.23	0.23	0.23	0.23	0.23	0.23
GEO	Georgia	EURO	Upper middle income	1	0.16	0.16	0.16	0.16	0.16	0.16	0.16	0.16	0.16	0.16	0.16
DEU	Germany	EURO	High income	1	0.16	0.16	0.16	0.16	0.16	0.16	0.16	0.16	0.16	0.16	0.16
GHA	Ghana	AFRO	Lower middle income	3	0.23	0.23	0.23	0.23	0.23	0.23	0.23	0.23	0.23	0.23	0.23
GRC	Greece	EURO	High income	1	0.16	0.16	0.16	0.16	0.16	0.16	0.16	0.16	0.16	0.16	0.16
GRD	Grenada	PAHO	Upper middle income	1	0.16	0.16	0.16	0.16	0.16	0.16	0.16	0.16	0.16	0.16	0.16
GTM	Guatemala	PAHO	Upper middle income	1	0.16	0.16	0.16	0.16	0.16	0.16	0.16	0.16	0.16	0.16	0.16
GIN	Guinea	AFRO	Low income	3	0.23	0.23	0.23	0.23	0.23	0.23	0.23	0.23	0.23	0.23	0.23
GNB	Guinea-Bissau	AFRO	Low income	3	0.23	0.23	0.23	0.23	0.23	0.23	0.23	0.23	0.23	0.23	0.23
GUY	Guyana	PAHO	Upper middle income	2	0.13	0.13	0.13	0.13	0.13	0.13	0.13	0.13	0.13	0.13	0.13
HTI	Haiti	PAHO	Low income	2	0.13	0.13	0.13	0.13	0.13	0.13	0.13	0.13	0.13	0.13	0.13
HND	Honduras	PAHO	Lower middle income	1	0.16	0.16	0.16	0.16	0.16	0.16	0.16	0.16	0.16	0.16	0.16
HUN	Hungary	EURO	High income	1	0.16	0.16	0.16	0.16	0.16	0.16	0.16	0.16	0.16	0.16	0.16
ISL	Iceland	EURO	High income	1	0.16	0.16	0.16	0.16	0.16	0.16	0.16	0.16	0.16	0.16	0.16
IND	India	SEARO	Lower middle income	Key	0.05	0.05	0.05	0.05	0.05	0.05	0.05	0.05	0.05	0.05	0.05
IDN	Indonesia	SEARO	Upper middle income	Key	0.05	0.05	0.05	0.05	0.05	0.05	0.05	0.05	0.05	0.05	0.05
IRN	Iran, Islamic Republic of	EMRO	Upper middle income	2	0.13	0.13	0.13	0.13	0.13	0.13	0.13	0.13	0.13	0.13	0.13
IRQ	Iraq	EMRO	Upper middle income	2	0.13	0.13	0.13	0.13	0.13	0.13	0.13	0.13	0.13	0.13	0.13
IRL	Ireland	EURO	High income	1	0.16	0.16	0.16	0.16	0.16	0.16	0.16	0.16	0.16	0.16	0.16
ISR	Israel	EURO	High income	1	0.16	0.16	0.16	0.16	0.16	0.16	0.16	0.16	0.16	0.16	0.16
ITA	Italy	EURO	High income	1	0.16	0.16	0.16	0.16	0.16	0.16	0.16	0.16	0.16	0.16	0.16
JAM	Jamaica	PAHO	Upper middle income	1	0.16	0.16	0.16	0.16	0.16	0.16	0.16	0.16	0.16	0.16	0.16
JPN	Japan	WPRO	High income	4	0.21	0.21	0.21	0.21	0.21	0.21	0.21	0.21	0.21	0.21	0.21
JOR	Jordan	EMRO	Upper middle income	2	0.13	0.13	0.13	0.13	0.13	0.13	0.13	0.13	0.13	0.13	0.13
KAZ	Kazakhstan	EURO	Upper middle income	2	0.13	0.13	0.13	0.13	0.13	0.13	0.13	0.13	0.13	0.13	0.13
KEN	Kenya	AFRO	Lower middle income	3	0.23	0.23	0.23	0.23	0.23	0.23	0.23	0.23	0.23	0.23	0.23
KIR	Kiribati	WPRO	Lower middle income	4	0.21	0.21	0.21	0.21	0.21	0.21	0.21	0.21	0.21	0.21	0.21
KOR	Korea, Republic of	WPRO	High income	1	0.16	0.16	0.16	0.16	0.16	0.16	0.16	0.16	0.16	0.16	0.16
KWT	Kuwait	EMRO	High income	1	0.16	0.16	0.16	0.16	0.16	0.16	0.16	0.16	0.16	0.16	0.16
KGZ	Kyrgyzstan	EURO	Lower middle income	1	0.16	0.16	0.16	0.16	0.16	0.16	0.16	0.16	0.16	0.16	0.16
LAO	Lao People's Democratic Republic	WPRO	Lower middle income	4	0.21	0.21	0.21	0.21	0.21	0.21	0.21	0.21	0.21	0.21	0.21
LVA	Latvia	EURO	High income	1	0.16	0.16	0.16	0.16	0.16	0.16	0.16	0.16	0.16	0.16	0.16
LBN	Lebanon	EMRO	Upper middle income	2	0.13	0.13	0.13	0.13	0.13	0.13	0.13	0.13	0.13	0.13	0.13
LSO	Lesotho	AFRO	Lower middle income	3	0.23	0.23	0.23	0.23	0.23	0.23	0.23	0.23	0.23	0.23	0.23
LBR	Liberia	AFRO	Low income	3	0.23	0.23	0.23	0.23	0.23	0.23	0.23	0.23	0.23	0.23	0.23
LBY	Libya	EMRO	Upper middle income	2	0.13	0.13	0.13	0.13	0.13	0.13	0.13	0.13	0.13	0.13	0.13
LTU	Lithuania	EURO	High income	1	0.16	0.16	0.16	0.16	0.16	0.16	0.16	0.16	0.16	0.16	0.16
LUX	Luxembourg	EURO	High income	1	0.16	0.16	0.16	0.16	0.16	0.16	0.16	0.16	0.16	0.16	0.16
MKD	Macedonia, the former Yugoslav Republic of	EURO	Upper middle income	1	0.16	0.16	0.16	0.16	0.16	0.16	0.16	0.16	0.16	0.16	0.16
MDG	Madagascar	AFRO	Low income	3	0.23	0.23	0.23	0.23	0.23	0.23	0.23	0.23	0.23	0.23	0.23
MWI	Malawi	AFRO	Low income	3	0.23	0.23	0.23	0.23	0.23	0.23	0.23	0.23	0.23	0.23	0.23
MYS	Malaysia	WPRO	Upper middle income	2	0.13	0.13	0.13	0.13	0.13	0.13	0.13	0.13	0.13	0.13	0.13
MDV	Maldives	SEARO	Upper middle income	2	0.13	0.13	0.13	0.13	0.13	0.13	0.13	0.13	0.13	0.13	0.13
MLI	Mali	AFRO	Low income	3	0.23	0.23	0.23	0.23	0.23	0.23	0.23	0.23	0.23	0.23	0.23
MLT	Malta	EURO	High income	1	0.16	0.16	0.16	0.16	0.16	0.16	0.16	0.16	0.16	0.16	0.16
MHL	Marshall Islands	WPRO	Upper middle income	1	0.16	0.16	0.16	0.16	0.16	0.16	0.16	0.16	0.16	0.16	0.16
MRT	Mauritania	AFRO	Lower middle income	3	0.23	0.23	0.23	0.23	0.23	0.23	0.23	0.23	0.23	0.23	0.23
MUS	Mauritius	AFRO	High income	1	0.16	0.16	0.16	0.16	0.16	0.16	0.16	0.16	0.16	0.16	0.16
MEX	Mexico	PAHO	Upper middle income	2	0.13	0.13	0.13	0.13	0.13	0.13	0.13	0.13	0.13	0.13	0.13
FSM	Micronesia, Federated States of	WPRO	Lower middle income	1	0.16	0.16	0.16	0.16	0.16	0.16	0.16	0.16	0.16	0.16	0.16
MDA	Moldova, Republic of	EURO	Lower middle income	1	0.16	0.16	0.16	0.16	0.16	0.16	0.16	0.16	0.16	0.16	0.16
MCO	Monaco	EURO	High income	1	0.16	0.16	0.16	0.16	0.16	0.16	0.16	0.16	0.16	0.16	0.16
MNG	Mongolia	WPRO	Lower middle income	2	0.13	0.13	0.13	0.13	0.13	0.13	0.13	0.13	0.13	0.13	0.13
MNE	Montenegro	EURO	Upper middle income	1	0.16	0.16	0.16	0.16	0.16	0.16	0.16	0.16	0.16	0.16	0.16
MAR	Morocco	EMRO	Lower middle income	3	0.23	0.23	0.23	0.23	0.23	0.23	0.23	0.23	0.23	0.23	0.23
MOZ	Mozambique	AFRO	Low income	Key	0.5	0.5	0.5	0.5	0.5	0.5	0.5	0.5	0.5	0.5	0.5
MMR	Myanmar	SEARO	Lower middle income	4	0.21	0.21	0.21	0.21	0.21	0.21	0.21	0.21	0.21	0.21	0.21
NAM	Namibia	AFRO	Upper middle income	3	0.23	0.23	0.23	0.23	0.23	0.23	0.23	0.23	0.23	0.23	0.23
NRU	Nauru	WPRO	High income	1	0.16	0.16	0.16	0.16	0.16	0.16	0.16	0.16	0.16	0.16	0.16
NPL	Nepal	SEARO	Lower middle income	4	0.21	0.21	0.21	0.21	0.21	0.21	0.21	0.21	0.21	0.21	0.21
NLD	Netherlands	EURO	High income	1	0.16	0.16	0.16	0.16	0.16	0.16	0.16	0.16	0.16	0.16	0.16
NZL	New Zealand	WPRO	High income	1	0.16	0.16	0.16	0.16	0.16	0.16	0.16	0.16	0.16	0.16	0.16
NIC	Nicaragua	PAHO	Lower middle income	2	0.13	0.13	0.13	0.13	0.13	0.13	0.13	0.13	0.13	0.13	0.13
NER	Niger	AFRO	Low income	3	0.23	0.23	0.23	0.23	0.23	0.23	0.23	0.23	0.23	0.23	0.23
NGA	Nigeria	AFRO	Lower middle income	Key	0.64	0.64	0.64	0.64	0.64	0.64	0.64	0.64	0.64	0.64	0.64
NIU	Niue	WPRO	#N/A	1	0.16	0.16	0.16	0.16	0.16	0.16	0.16	0.16	0.16	0.16	0.16
NOR	Norway	EURO	High income	1	0.16	0.16	0.16	0.16	0.16	0.16	0.16	0.16	0.16	0.16	0.16
OMN	Oman	EMRO	High income	1	0.16	0.16	0.16	0.16	0.16	0.16	0.16	0.16	0.16	0.16	0.16
PAK	Pakistan	EMRO	Lower middle income	Key	0.21	0.21	0.21	0.21	0.21	0.21	0.21	0.21	0.21	0.21	0.21
PLW	Palau	WPRO	High income	1	0.16	0.16	0.16	0.16	0.16	0.16	0.16	0.16	0.16	0.16	0.16
PAN	Panama	PAHO	High income	1	0.16	0.16	0.16	0.16	0.16	0.16	0.16	0.16	0.16	0.16	0.16
PNG	Papua New Guinea	WPRO	Lower middle income	4	0.21	0.21	0.21	0.21	0.21	0.21	0.21	0.21	0.21	0.21	0.21
PRY	Paraguay	PAHO	Upper middle income	1	0.16	0.16	0.16	0.16	0.16	0.16	0.16	0.16	0.16	0.16	0.16
PER	Peru	PAHO	Upper middle income	2	0.13	0.13	0.13	0.13	0.13	0.13	0.13	0.13	0.13	0.13	0.13
PHL	Philippines	WPRO	Lower middle income	Key	0.21	0.21	0.21	0.21	0.21	0.21	0.21	0.21	0.21	0.21	0.21
POL	Poland	EURO	High income	1	0.16	0.16	0.16	0.16	0.16	0.16	0.16	0.16	0.16	0.16	0.16
PRT	Portugal	EURO	High income	1	0.16	0.16	0.16	0.16	0.16	0.16	0.16	0.16	0.16	0.16	0.16
QAT	Qatar	EMRO	High income	1	0.16	0.16	0.16	0.16	0.16	0.16	0.16	0.16	0.16	0.16	0.16
ROU	Romania	EURO	High income	2	0.13	0.13	0.13	0.13	0.13	0.13	0.13	0.13	0.13	0.13	0.13
RUS	Russian Federation	EURO	Upper middle income	2	0.13	0.13	0.13	0.13	0.13	0.13	0.13	0.13	0.13	0.13	0.13
RWA	Rwanda	AFRO	Low income	3	0.23	0.23	0.23	0.23	0.23	0.23	0.23	0.23	0.23	0.23	0.23
KNA	Saint Kitts and Nevis	PAHO	High income	1	0.16	0.16	0.16	0.16	0.16	0.16	0.16	0.16	0.16	0.16	0.16
LCA	Saint Lucia	PAHO	Upper middle income	1	0.16	0.16	0.16	0.16	0.16	0.16	0.16	0.16	0.16	0.16	0.16
VCT	Saint Vincent and the Grenadines	PAHO	Upper middle income	1	0.16	0.16	0.16	0.16	0.16	0.16	0.16	0.16	0.16	0.16	0.16
WSM	Samoa	WPRO	Upper middle income	2	0.13	0.13	0.13	0.13	0.13	0.13	0.13	0.13	0.13	0.13	0.13
SMR	San Marino	EURO	High income	1	0.16	0.16	0.16	0.16	0.16	0.16	0.16	0.16	0.16	0.16	0.16
STP	Sao Tome And Principe	AFRO	Lower middle income	3	0.23	0.23	0.23	0.23	0.23	0.23	0.23	0.23	0.23	0.23	0.23
SAU	Saudi Arabia	EMRO	High income	1	0.16	0.16	0.16	0.16	0.16	0.16	0.16	0.16	0.16	0.16	0.16
SEN	Senegal	AFRO	Lower middle income	3	0.23	0.23	0.23	0.23	0.23	0.23	0.23	0.23	0.23	0.23	0.23
SRB	Serbia	EURO	Upper middle income	1	0.16	0.16	0.16	0.16	0.16	0.16	0.16	0.16	0.16	0.16	0.16
SYC	Seychelles	AFRO	High income	1	0.16	0.16	0.16	0.16	0.16	0.16	0.16	0.16	0.16	0.16	0.16
SLE	Sierra Leone	AFRO	Low income	3	0.23	0.23	0.23	0.23	0.23	0.23	0.23	0.23	0.23	0.23	0.23
SGP	Singapore	WPRO	High income	1	0.16	0.16	0.16	0.16	0.16	0.16	0.16	0.16	0.16	0.16	0.16
SVK	Slovakia	EURO	High income	1	0.16	0.16	0.16	0.16	0.16	0.16	0.16	0.16	0.16	0.16	0.16
SVN	Slovenia	EURO	High income	1	0.16	0.16	0.16	0.16	0.16	0.16	0.16	0.16	0.16	0.16	0.16
SOM	Somalia	EMRO	Low income	3	0.23	0.23	0.23	0.23	0.23	0.23	0.23	0.23	0.23	0.23	0.23
SLB	Solomon Islands	WPRO	Lower middle income	4	0.21	0.21	0.21	0.21	0.21	0.21	0.21	0.21	0.21	0.21	0.21
ZAF	South Africa	AFRO	Upper middle income	Key	0.23	0.23	0.23	0.23	0.23	0.23	0.23	0.23	0.23	0.23	0.23
ESP	Spain	EURO	High income	1	0.16	0.16	0.16	0.16	0.16	0.16	0.16	0.16	0.16	0.16	0.16
LKA	Sri Lanka	SEARO	Lower middle income	2	0.13	0.13	0.13	0.13	0.13	0.13	0.13	0.13	0.13	0.13	0.13
SDN	Sudan	EMRO	Low income	3	0.23	0.23	0.23	0.23	0.23	0.23	0.23	0.23	0.23	0.23	0.23
SSD	South Sudan	EMRO	Low income	3	0.23	0.23	0.23	0.23	0.23	0.23	0.23	0.23	0.23	0.23	0.23
SUR	Suriname	PAHO	Upper middle income	1	0.16	0.16	0.16	0.16	0.16	0.16	0.16	0.16	0.16	0.16	0.16
SWZ	Eswatini	AFRO	Lower middle income	3	0.23	0.23	0.23	0.23	0.23	0.23	0.23	0.23	0.23	0.23	0.23
SWE	Sweden	EURO	High income	1	0.16	0.16	0.16	0.16	0.16	0.16	0.16	0.16	0.16	0.16	0.16
CHE	Switzerland	EURO	High income	1	0.16	0.16	0.16	0.16	0.16	0.16	0.16	0.16	0.16	0.16	0.16
SYR	Syrian Arab Republic	EMRO	Low income	2	0.13	0.13	0.13	0.13	0.13	0.13	0.13	0.13	0.13	0.13	0.13
TZA	Tanzania, United Republic of	AFRO	Lower middle income	Key	0.1	0.1	0.1	0.1	0.1	0.1	0.1	0.1	0.1	0.1	0.1
TJK	Tajikistan	EURO	Low income	2	0.13	0.13	0.13	0.13	0.13	0.13	0.13	0.13	0.13	0.13	0.13
THA	Thailand	SEARO	Upper middle income	1	0.16	0.16	0.16	0.16	0.16	0.16	0.16	0.16	0.16	0.16	0.16
TLS	Timor-Leste	SEARO	Lower middle income	4	0.21	0.21	0.21	0.21	0.21	0.21	0.21	0.21	0.21	0.21	0.21
TGO	Togo	AFRO	Low income	3	0.23	0.23	0.23	0.23	0.23	0.23	0.23	0.23	0.23	0.23	0.23
TON	Tonga	WPRO	Upper middle income	1	0.16	0.16	0.16	0.16	0.16	0.16	0.16	0.16	0.16	0.16	0.16
TTO	Trinidad and Tobago	PAHO	High income	1	0.16	0.16	0.16	0.16	0.16	0.16	0.16	0.16	0.16	0.16	0.16
TUN	Tunisia	EMRO	Lower middle income	3	0.23	0.23	0.23	0.23	0.23	0.23	0.23	0.23	0.23	0.23	0.23
TUR	Turkey	EURO	Upper middle income	1	0.16	0.16	0.16	0.16	0.16	0.16	0.16	0.16	0.16	0.16	0.16
TKM	Turkmenistan	EURO	Upper middle income	1	0.16	0.16	0.16	0.16	0.16	0.16	0.16	0.16	0.16	0.16	0.16
TUV	Tuvalu	WPRO	Upper middle income	4	0.21	0.21	0.21	0.21	0.21	0.21	0.21	0.21	0.21	0.21	0.21
UGA	Uganda	AFRO	Low income	Key	0.23	0.23	0.23	0.23	0.23	0.23	0.23	0.23	0.23	0.23	0.23
UKR	Ukraine	EURO	Lower middle income	1	0.16	0.16	0.16	0.16	0.16	0.16	0.16	0.16	0.16	0.16	0.16
ARE	United Arab Emirates	EMRO	High income	1	0.16	0.16	0.16	0.16	0.16	0.16	0.16	0.16	0.16	0.16	0.16
GBR	United Kingdom	EURO	High income	1	0.16	0.16	0.16	0.16	0.16	0.16	0.16	0.16	0.16	0.16	0.16
USA	United States of America	PAHO	High income	Key	0.16	0.16	0.16	0.16	0.16	0.16	0.16	0.16	0.16	0.16	0.16
URY	Uruguay	PAHO	High income	1	0.16	0.16	0.16	0.16	0.16	0.16	0.16	0.16	0.16	0.16	0.16
UZB	Uzbekistan	EURO	Lower middle income	2	0.13	0.13	0.13	0.13	0.13	0.13	0.13	0.13	0.13	0.13	0.13
VUT	Vanuatu	WPRO	Lower middle income	4	0.21	0.21	0.21	0.21	0.21	0.21	0.21	0.21	0.21	0.21	0.21
VEN	Venezuela	PAHO	Upper middle income	1	0.16	0.16	0.16	0.16	0.16	0.16	0.16	0.16	0.16	0.16	0.16
VNM	Viet Nam	WPRO	Lower middle income	4	0.21	0.21	0.21	0.21	0.21	0.21	0.21	0.21	0.21	0.21	0.21
YEM	Yemen	EMRO	Low income	3	0.23	0.23	0.23	0.23	0.23	0.23	0.23	0.23	0.23	0.23	0.23
ZMB	Zambia	AFRO	Lower middle income	3	0.23	0.23	0.23	0.23	0.23	0.23	0.23	0.23	0.23	0.23	0.23
ZWE	Zimbabwe	AFRO	Lower middle income	3	0.23	0.23	0.23	0.23	0.23	0.23	0.23	0.23	0.23	0.23	0.23

### Sheet: 3e. Slum Pop
Title	Urban slum population
Datasource	WB / UN Habitat
ISO	Country	WHO	WB Group (June 2020)	MR MAP Group	2014	2020	2021	2022	2023	2024	2025	2026	2027	2028	2029	2030	2031	2032	2033	2034	2035	2036	2037	2038	2039	2040
AFG	Afghanistan	EMRO	Low income	Key	5.14446e+06	5.14446e+06	5.14446e+06	5.14446e+06	5.14446e+06	5.14446e+06	5.14446e+06	5.14446e+06	5.14446e+06	5.14446e+06	5.14446e+06	5.14446e+06	5.14446e+06	5.14446e+06	5.14446e+06	5.14446e+06	5.14446e+06	5.14446e+06	5.14446e+06	5.14446e+06	5.14446e+06	5.14446e+06
ALB	Albania	EURO	Upper middle income	1	0	0	0	0	0	0	0	0	0	0	0	0	0	0	0	0	0	0	0	0	0	0
DZA	Algeria	AFRO	Lower middle income	2	0	0	0	0	0	0	0	0	0	0	0	0	0	0	0	0	0	0	0	0	0	0
AND	Andorra	EURO	High income	1	0	0	0	0	0	0	0	0	0	0	0	0	0	0	0	0	0	0	0	0	0	0
AGO	Angola	AFRO	Lower middle income	3	9.37997e+06	9.37997e+06	9.37997e+06	9.37997e+06	9.37997e+06	9.37997e+06	9.37997e+06	9.37997e+06	9.37997e+06	9.37997e+06	9.37997e+06	9.37997e+06	9.37997e+06	9.37997e+06	9.37997e+06	9.37997e+06	9.37997e+06	9.37997e+06	9.37997e+06	9.37997e+06	9.37997e+06	9.37997e+06
ATG	Antigua And Barbuda	PAHO	High income	1	0	0	0	0	0	0	0	0	0	0	0	0	0	0	0	0	0	0	0	0	0	0
ARG	Argentina	PAHO	Upper middle income	1	6.51135e+06	6.51135e+06	6.51135e+06	6.51135e+06	6.51135e+06	6.51135e+06	6.51135e+06	6.51135e+06	6.51135e+06	6.51135e+06	6.51135e+06	6.51135e+06	6.51135e+06	6.51135e+06	6.51135e+06	6.51135e+06	6.51135e+06	6.51135e+06	6.51135e+06	6.51135e+06	6.51135e+06	6.51135e+06
ARM	Armenia	EURO	Upper middle income	1	264683	264683	264683	264683	264683	264683	264683	264683	264683	264683	264683	264683	264683	264683	264683	264683	264683	264683	264683	264683	264683	264683
AUS	Australia	WPRO	High income	1	0	0	0	0	0	0	0	0	0	0	0	0	0	0	0	0	0	0	0	0	0	0
AUT	Austria	EURO	High income	1	0	0	0	0	0	0	0	0	0	0	0	0	0	0	0	0	0	0	0	0	0	0
AZE	Azerbaijan	EURO	Upper middle income	1	0	0	0	0	0	0	0	0	0	0	0	0	0	0	0	0	0	0	0	0	0	0
BHS	Bahamas	PAHO	High income	1	0	0	0	0	0	0	0	0	0	0	0	0	0	0	0	0	0	0	0	0	0	0
BHR	Bahrain	EMRO	High income	1	0	0	0	0	0	0	0	0	0	0	0	0	0	0	0	0	0	0	0	0	0	0
BGD	Bangladesh	SEARO	Lower middle income	Key	2.85519e+07	2.85519e+07	2.85519e+07	2.85519e+07	2.85519e+07	2.85519e+07	2.85519e+07	2.85519e+07	2.85519e+07	2.85519e+07	2.85519e+07	2.85519e+07	2.85519e+07	2.85519e+07	2.85519e+07	2.85519e+07	2.85519e+07	2.85519e+07	2.85519e+07	2.85519e+07	2.85519e+07	2.85519e+07
BRB	Barbados	PAHO	High income	1	0	0	0	0	0	0	0	0	0	0	0	0	0	0	0	0	0	0	0	0	0	0
BLR	Belarus	EURO	Upper middle income	2	0	0	0	0	0	0	0	0	0	0	0	0	0	0	0	0	0	0	0	0	0	0
BEL	Belgium	EURO	High income	1	0	0	0	0	0	0	0	0	0	0	0	0	0	0	0	0	0	0	0	0	0	0
BLZ	Belize	PAHO	Upper middle income	1	17301.4	17301.4	17301.4	17301.4	17301.4	17301.4	17301.4	17301.4	17301.4	17301.4	17301.4	17301.4	17301.4	17301.4	17301.4	17301.4	17301.4	17301.4	17301.4	17301.4	17301.4	17301.4
BEN	Benin	AFRO	Lower middle income	3	2.85739e+06	2.85739e+06	2.85739e+06	2.85739e+06	2.85739e+06	2.85739e+06	2.85739e+06	2.85739e+06	2.85739e+06	2.85739e+06	2.85739e+06	2.85739e+06	2.85739e+06	2.85739e+06	2.85739e+06	2.85739e+06	2.85739e+06	2.85739e+06	2.85739e+06	2.85739e+06	2.85739e+06	2.85739e+06
BTN	Bhutan	SEARO	Lower middle income	2	0	0	0	0	0	0	0	0	0	0	0	0	0	0	0	0	0	0	0	0	0	0
BOL	Bolivia	PAHO	Lower middle income	2	3.16918e+06	3.16918e+06	3.16918e+06	3.16918e+06	3.16918e+06	3.16918e+06	3.16918e+06	3.16918e+06	3.16918e+06	3.16918e+06	3.16918e+06	3.16918e+06	3.16918e+06	3.16918e+06	3.16918e+06	3.16918e+06	3.16918e+06	3.16918e+06	3.16918e+06	3.16918e+06	3.16918e+06	3.16918e+06
BIH	Bosnia and Herzegovina	EURO	Upper middle income	1	0	0	0	0	0	0	0	0	0	0	0	0	0	0	0	0	0	0	0	0	0	0
BWA	Botswana	AFRO	Upper middle income	2	0	0	0	0	0	0	0	0	0	0	0	0	0	0	0	0	0	0	0	0	0	0
BRA	Brazil	PAHO	Upper middle income	Key	3.86563e+07	3.86563e+07	3.86563e+07	3.86563e+07	3.86563e+07	3.86563e+07	3.86563e+07	3.86563e+07	3.86563e+07	3.86563e+07	3.86563e+07	3.86563e+07	3.86563e+07	3.86563e+07	3.86563e+07	3.86563e+07	3.86563e+07	3.86563e+07	3.86563e+07	3.86563e+07	3.86563e+07	3.86563e+07
BRN	Brunei Darussalam	WPRO	High income	1	0	0	0	0	0	0	0	0	0	0	0	0	0	0	0	0	0	0	0	0	0	0
BGR	Bulgaria	EURO	Upper middle income	1	0	0	0	0	0	0	0	0	0	0	0	0	0	0	0	0	0	0	0	0	0	0
BFA	Burkina Faso	AFRO	Low income	3	3.11669e+06	3.11669e+06	3.11669e+06	3.11669e+06	3.11669e+06	3.11669e+06	3.11669e+06	3.11669e+06	3.11669e+06	3.11669e+06	3.11669e+06	3.11669e+06	3.11669e+06	3.11669e+06	3.11669e+06	3.11669e+06	3.11669e+06	3.11669e+06	3.11669e+06	3.11669e+06	3.11669e+06	3.11669e+06
BDI	Burundi	AFRO	Low income	3	671214	671214	671214	671214	671214	671214	671214	671214	671214	671214	671214	671214	671214	671214	671214	671214	671214	671214	671214	671214	671214	671214
KHM	Cambodia	WPRO	Lower middle income	4	1.83466e+06	1.83466e+06	1.83466e+06	1.83466e+06	1.83466e+06	1.83466e+06	1.83466e+06	1.83466e+06	1.83466e+06	1.83466e+06	1.83466e+06	1.83466e+06	1.83466e+06	1.83466e+06	1.83466e+06	1.83466e+06	1.83466e+06	1.83466e+06	1.83466e+06	1.83466e+06	1.83466e+06	1.83466e+06
CMR	Cameroon	AFRO	Lower middle income	3	4.62776e+06	4.62776e+06	4.62776e+06	4.62776e+06	4.62776e+06	4.62776e+06	4.62776e+06	4.62776e+06	4.62776e+06	4.62776e+06	4.62776e+06	4.62776e+06	4.62776e+06	4.62776e+06	4.62776e+06	4.62776e+06	4.62776e+06	4.62776e+06	4.62776e+06	4.62776e+06	4.62776e+06	4.62776e+06
CAN	Canada	PAHO	High income	1	0	0	0	0	0	0	0	0	0	0	0	0	0	0	0	0	0	0	0	0	0	0
CPV	Cape Verde	AFRO	Lower middle income	2	0	0	0	0	0	0	0	0	0	0	0	0	0	0	0	0	0	0	0	0	0	0
CAF	Central African Republic	AFRO	Low income	3	1.66432e+06	1.66432e+06	1.66432e+06	1.66432e+06	1.66432e+06	1.66432e+06	1.66432e+06	1.66432e+06	1.66432e+06	1.66432e+06	1.66432e+06	1.66432e+06	1.66432e+06	1.66432e+06	1.66432e+06	1.66432e+06	1.66432e+06	1.66432e+06	1.66432e+06	1.66432e+06	1.66432e+06	1.66432e+06
TCD	Chad	AFRO	Low income	Key	2.69611e+06	2.69611e+06	2.69611e+06	2.69611e+06	2.69611e+06	2.69611e+06	2.69611e+06	2.69611e+06	2.69611e+06	2.69611e+06	2.69611e+06	2.69611e+06	2.69611e+06	2.69611e+06	2.69611e+06	2.69611e+06	2.69611e+06	2.69611e+06	2.69611e+06	2.69611e+06	2.69611e+06	2.69611e+06
CHL	Chile	PAHO	High income	2	0	0	0	0	0	0	0	0	0	0	0	0	0	0	0	0	0	0	0	0	0	0
CHN	China	WPRO	Upper middle income	1	1.8654e+08	1.8654e+08	1.8654e+08	1.8654e+08	1.8654e+08	1.8654e+08	1.8654e+08	1.8654e+08	1.8654e+08	1.8654e+08	1.8654e+08	1.8654e+08	1.8654e+08	1.8654e+08	1.8654e+08	1.8654e+08	1.8654e+08	1.8654e+08	1.8654e+08	1.8654e+08	1.8654e+08	1.8654e+08
COL	Colombia	PAHO	Upper middle income	2	4.88638e+06	4.88638e+06	4.88638e+06	4.88638e+06	4.88638e+06	4.88638e+06	4.88638e+06	4.88638e+06	4.88638e+06	4.88638e+06	4.88638e+06	4.88638e+06	4.88638e+06	4.88638e+06	4.88638e+06	4.88638e+06	4.88638e+06	4.88638e+06	4.88638e+06	4.88638e+06	4.88638e+06	4.88638e+06
COM	Comoros	AFRO	Lower middle income	3	149776	149776	149776	149776	149776	149776	149776	149776	149776	149776	149776	149776	149776	149776	149776	149776	149776	149776	149776	149776	149776	149776
COG	Congo	AFRO	Lower middle income	3	1.44596e+06	1.44596e+06	1.44596e+06	1.44596e+06	1.44596e+06	1.44596e+06	1.44596e+06	1.44596e+06	1.44596e+06	1.44596e+06	1.44596e+06	1.44596e+06	1.44596e+06	1.44596e+06	1.44596e+06	1.44596e+06	1.44596e+06	1.44596e+06	1.44596e+06	1.44596e+06	1.44596e+06	1.44596e+06
COK	Cook Islands	WPRO	#N/A	1		0	0	0	0	0	0	0	0	0	0	0	0	0	0	0	0	0	0	0	0	0
CRI	Costa Rica	PAHO	Upper middle income	2	200292	200292	200292	200292	200292	200292	200292	200292	200292	200292	200292	200292	200292	200292	200292	200292	200292	200292	200292	200292	200292	200292
CIV	Côte d'Ivoire	AFRO	Lower middle income	3	6.2163e+06	6.2163e+06	6.2163e+06	6.2163e+06	6.2163e+06	6.2163e+06	6.2163e+06	6.2163e+06	6.2163e+06	6.2163e+06	6.2163e+06	6.2163e+06	6.2163e+06	6.2163e+06	6.2163e+06	6.2163e+06	6.2163e+06	6.2163e+06	6.2163e+06	6.2163e+06	6.2163e+06	6.2163e+06
HRV	Croatia	EURO	High income	1	0	0	0	0	0	0	0	0	0	0	0	0	0	0	0	0	0	0	0	0	0	0
CUB	Cuba	PAHO	Upper middle income	1	0	0	0	0	0	0	0	0	0	0	0	0	0	0	0	0	0	0	0	0	0	0
CYP	Cyprus	EURO	High income	1	0	0	0	0	0	0	0	0	0	0	0	0	0	0	0	0	0	0	0	0	0	0
CZE	Czech Republic	EURO	High income	1	0	0	0	0	0	0	0	0	0	0	0	0	0	0	0	0	0	0	0	0	0	0
PRK	Democratic Peoples Republic of Korea	SEARO	Low income	4	0	0	0	0	0	0	0	0	0	0	0	0	0	0	0	0	0	0	0	0	0	0
COD	Democratic Republic of the Congo	AFRO	Low income	Key	2.32741e+07	2.32741e+07	2.32741e+07	2.32741e+07	2.32741e+07	2.32741e+07	2.32741e+07	2.32741e+07	2.32741e+07	2.32741e+07	2.32741e+07	2.32741e+07	2.32741e+07	2.32741e+07	2.32741e+07	2.32741e+07	2.32741e+07	2.32741e+07	2.32741e+07	2.32741e+07	2.32741e+07	2.32741e+07
DNK	Denmark	EURO	High income	1	0	0	0	0	0	0	0	0	0	0	0	0	0	0	0	0	0	0	0	0	0	0
DJI	Djibouti	EMRO	Lower middle income	3	455801	455801	455801	455801	455801	455801	455801	455801	455801	455801	455801	455801	455801	455801	455801	455801	455801	455801	455801	455801	455801	455801
DOM	Dominica	PAHO	Upper middle income	2	955331	955331	955331	955331	955331	955331	955331	955331	955331	955331	955331	955331	955331	955331	955331	955331	955331	955331	955331	955331	955331	955331
DOM	Dominican Republic	PAHO	Upper middle income	2	955331	955331	955331	955331	955331	955331	955331	955331	955331	955331	955331	955331	955331	955331	955331	955331	955331	955331	955331	955331	955331	955331
ECU	Ecuador	PAHO	Upper middle income	2	3.63287e+06	3.63287e+06	3.63287e+06	3.63287e+06	3.63287e+06	3.63287e+06	3.63287e+06	3.63287e+06	3.63287e+06	3.63287e+06	3.63287e+06	3.63287e+06	3.63287e+06	3.63287e+06	3.63287e+06	3.63287e+06	3.63287e+06	3.63287e+06	3.63287e+06	3.63287e+06	3.63287e+06	3.63287e+06
EGY	Egypt	EMRO	Lower middle income	2	4.10612e+06	4.10612e+06	4.10612e+06	4.10612e+06	4.10612e+06	4.10612e+06	4.10612e+06	4.10612e+06	4.10612e+06	4.10612e+06	4.10612e+06	4.10612e+06	4.10612e+06	4.10612e+06	4.10612e+06	4.10612e+06	4.10612e+06	4.10612e+06	4.10612e+06	4.10612e+06	4.10612e+06	4.10612e+06
SLV	El Salvador	PAHO	Lower middle income	1	0	0	0	0	0	0	0	0	0	0	0	0	0	0	0	0	0	0	0	0	0	0
GNQ	Equatorial Guinea	AFRO	Upper middle income	3	520680	520680	520680	520680	520680	520680	520680	520680	520680	520680	520680	520680	520680	520680	520680	520680	520680	520680	520680	520680	520680	520680
ERI	Eritrea	AFRO	Low income	3	0	0	0	0	0	0	0	0	0	0	0	0	0	0	0	0	0	0	0	0	0	0
EST	Estonia	EURO	High income	1	0	0	0	0	0	0	0	0	0	0	0	0	0	0	0	0	0	0	0	0	0	0
ETH	Ethiopia	AFRO	Low income	Key	1.3772e+07	1.3772e+07	1.3772e+07	1.3772e+07	1.3772e+07	1.3772e+07	1.3772e+07	1.3772e+07	1.3772e+07	1.3772e+07	1.3772e+07	1.3772e+07	1.3772e+07	1.3772e+07	1.3772e+07	1.3772e+07	1.3772e+07	1.3772e+07	1.3772e+07	1.3772e+07	1.3772e+07	1.3772e+07
FJI	Fiji	WPRO	Upper middle income	4	0	0	0	0	0	0	0	0	0	0	0	0	0	0	0	0	0	0	0	0	0	0
FIN	Finland	EURO	High income	1	0	0	0	0	0	0	0	0	0	0	0	0	0	0	0	0	0	0	0	0	0	0
FRA	France	EURO	High income	1	0	0	0	0	0	0	0	0	0	0	0	0	0	0	0	0	0	0	0	0	0	0
GAB	Gabon	AFRO	Upper middle income	3	610933	610933	610933	610933	610933	610933	610933	610933	610933	610933	610933	610933	610933	610933	610933	610933	610933	610933	610933	610933	610933	610933
GMB	Gambia	AFRO	Low income	3	412252	412252	412252	412252	412252	412252	412252	412252	412252	412252	412252	412252	412252	412252	412252	412252	412252	412252	412252	412252	412252	412252
GEO	Georgia	EURO	Upper middle income	1	0	0	0	0	0	0	0	0	0	0	0	0	0	0	0	0	0	0	0	0	0	0
DEU	Germany	EURO	High income	1	0	0	0	0	0	0	0	0	0	0	0	0	0	0	0	0	0	0	0	0	0	0
GHA	Ghana	AFRO	Lower middle income	3	5.51181e+06	5.51181e+06	5.51181e+06	5.51181e+06	5.51181e+06	5.51181e+06	5.51181e+06	5.51181e+06	5.51181e+06	5.51181e+06	5.51181e+06	5.51181e+06	5.51181e+06	5.51181e+06	5.51181e+06	5.51181e+06	5.51181e+06	5.51181e+06	5.51181e+06	5.51181e+06	5.51181e+06	5.51181e+06
GRC	Greece	EURO	High income	1	0	0	0	0	0	0	0	0	0	0	0	0	0	0	0	0	0	0	0	0	0	0
GRD	Grenada	PAHO	Upper middle income	1	0	0	0	0	0	0	0	0	0	0	0	0	0	0	0	0	0	0	0	0	0	0
GTM	Guatemala	PAHO	Upper middle income	1	2.62101e+06	2.62101e+06	2.62101e+06	2.62101e+06	2.62101e+06	2.62101e+06	2.62101e+06	2.62101e+06	2.62101e+06	2.62101e+06	2.62101e+06	2.62101e+06	2.62101e+06	2.62101e+06	2.62101e+06	2.62101e+06	2.62101e+06	2.62101e+06	2.62101e+06	2.62101e+06	2.62101e+06	2.62101e+06
GIN	Guinea	AFRO	Low income	3	1.68201e+06	1.68201e+06	1.68201e+06	1.68201e+06	1.68201e+06	1.68201e+06	1.68201e+06	1.68201e+06	1.68201e+06	1.68201e+06	1.68201e+06	1.68201e+06	1.68201e+06	1.68201e+06	1.68201e+06	1.68201e+06	1.68201e+06	1.68201e+06	1.68201e+06	1.68201e+06	1.68201e+06	1.68201e+06
GNB	Guinea-Bissau	AFRO	Low income	3	581039	581039	581039	581039	581039	581039	581039	581039	581039	581039	581039	581039	581039	581039	581039	581039	581039	581039	581039	581039	581039	581039
GUY	Guyana	PAHO	Upper middle income	2	66742.5	66742.5	66742.5	66742.5	66742.5	66742.5	66742.5	66742.5	66742.5	66742.5	66742.5	66742.5	66742.5	66742.5	66742.5	66742.5	66742.5	66742.5	66742.5	66742.5	66742.5	66742.5
HTI	Haiti	PAHO	Low income	2	4.03756e+06	4.03756e+06	4.03756e+06	4.03756e+06	4.03756e+06	4.03756e+06	4.03756e+06	4.03756e+06	4.03756e+06	4.03756e+06	4.03756e+06	4.03756e+06	4.03756e+06	4.03756e+06	4.03756e+06	4.03756e+06	4.03756e+06	4.03756e+06	4.03756e+06	4.03756e+06	4.03756e+06	4.03756e+06
HND	Honduras	PAHO	Lower middle income	1	1.34256e+06	1.34256e+06	1.34256e+06	1.34256e+06	1.34256e+06	1.34256e+06	1.34256e+06	1.34256e+06	1.34256e+06	1.34256e+06	1.34256e+06	1.34256e+06	1.34256e+06	1.34256e+06	1.34256e+06	1.34256e+06	1.34256e+06	1.34256e+06	1.34256e+06	1.34256e+06	1.34256e+06	1.34256e+06
HUN	Hungary	EURO	High income	1	0	0	0	0	0	0	0	0	0	0	0	0	0	0	0	0	0	0	0	0	0	0
ISL	Iceland	EURO	High income	1	0	0	0	0	0	0	0	0	0	0	0	0	0	0	0	0	0	0	0	0	0	0
IND	India	SEARO	Lower middle income	Key	1.00696e+08	1.00696e+08	1.00696e+08	1.00696e+08	1.00696e+08	1.00696e+08	1.00696e+08	1.00696e+08	1.00696e+08	1.00696e+08	1.00696e+08	1.00696e+08	1.00696e+08	1.00696e+08	1.00696e+08	1.00696e+08	1.00696e+08	1.00696e+08	1.00696e+08	1.00696e+08	1.00696e+08	1.00696e+08
IDN	Indonesia	SEARO	Upper middle income	Key	2.92746e+07	2.92746e+07	2.92746e+07	2.92746e+07	2.92746e+07	2.92746e+07	2.92746e+07	2.92746e+07	2.92746e+07	2.92746e+07	2.92746e+07	2.92746e+07	2.92746e+07	2.92746e+07	2.92746e+07	2.92746e+07	2.92746e+07	2.92746e+07	2.92746e+07	2.92746e+07	2.92746e+07	2.92746e+07
IRN	Iran, Islamic Republic of	EMRO	Upper middle income	2	0	0	0	0	0	0	0	0	0	0	0	0	0	0	0	0	0	0	0	0	0	0
IRQ	Iraq	EMRO	Upper middle income	2	1.13304e+07	1.13304e+07	1.13304e+07	1.13304e+07	1.13304e+07	1.13304e+07	1.13304e+07	1.13304e+07	1.13304e+07	1.13304e+07	1.13304e+07	1.13304e+07	1.13304e+07	1.13304e+07	1.13304e+07	1.13304e+07	1.13304e+07	1.13304e+07	1.13304e+07	1.13304e+07	1.13304e+07	1.13304e+07
IRL	Ireland	EURO	High income	1	0	0	0	0	0	0	0	0	0	0	0	0	0	0	0	0	0	0	0	0	0	0
ISR	Israel	EURO	High income	1	0	0	0	0	0	0	0	0	0	0	0	0	0	0	0	0	0	0	0	0	0	0
ITA	Italy	EURO	High income	1	0	0	0	0	0	0	0	0	0	0	0	0	0	0	0	0	0	0	0	0	0	0
JAM	Jamaica	PAHO	Upper middle income	1	0	0	0	0	0	0	0	0	0	0	0	0	0	0	0	0	0	0	0	0	0	0
JPN	Japan	WPRO	High income	4	0	0	0	0	0	0	0	0	0	0	0	0	0	0	0	0	0	0	0	0	0	0
JOR	Jordan	EMRO	Upper middle income	2	1.03562e+06	1.03562e+06	1.03562e+06	1.03562e+06	1.03562e+06	1.03562e+06	1.03562e+06	1.03562e+06	1.03562e+06	1.03562e+06	1.03562e+06	1.03562e+06	1.03562e+06	1.03562e+06	1.03562e+06	1.03562e+06	1.03562e+06	1.03562e+06	1.03562e+06	1.03562e+06	1.03562e+06	1.03562e+06
KAZ	Kazakhstan	EURO	Upper middle income	2	0	0	0	0	0	0	0	0	0	0	0	0	0	0	0	0	0	0	0	0	0	0
KEN	Kenya	AFRO	Lower middle income	3	6.59579e+06	6.59579e+06	6.59579e+06	6.59579e+06	6.59579e+06	6.59579e+06	6.59579e+06	6.59579e+06	6.59579e+06	6.59579e+06	6.59579e+06	6.59579e+06	6.59579e+06	6.59579e+06	6.59579e+06	6.59579e+06	6.59579e+06	6.59579e+06	6.59579e+06	6.59579e+06	6.59579e+06	6.59579e+06
KIR	Kiribati	WPRO	Lower middle income	4	0	0	0	0	0	0	0	0	0	0	0	0	0	0	0	0	0	0	0	0	0	0
KOR	Korea, Republic of	WPRO	High income	1	0	0	0	0	0	0	0	0	0	0	0	0	0	0	0	0	0	0	0	0	0	0
KWT	Kuwait	EMRO	High income	1	0	0	0	0	0	0	0	0	0	0	0	0	0	0	0	0	0	0	0	0	0	0
KGZ	Kyrgyzstan	EURO	Lower middle income	1	0	0	0	0	0	0	0	0	0	0	0	0	0	0	0	0	0	0	0	0	0	0
LAO	Lao People's Democratic Republic	WPRO	Lower middle income	4	677316	677316	677316	677316	677316	677316	677316	677316	677316	677316	677316	677316	677316	677316	677316	677316	677316	677316	677316	677316	677316	677316
LVA	Latvia	EURO	High income	1	0	0	0	0	0	0	0	0	0	0	0	0	0	0	0	0	0	0	0	0	0	0
LBN	Lebanon	EMRO	Upper middle income	2	0	0	0	0	0	0	0	0	0	0	0	0	0	0	0	0	0	0	0	0	0	0
LSO	Lesotho	AFRO	Lower middle income	3	275108	275108	275108	275108	275108	275108	275108	275108	275108	275108	275108	275108	275108	275108	275108	275108	275108	275108	275108	275108	275108	275108
LBR	Liberia	AFRO	Low income	3	1.41483e+06	1.41483e+06	1.41483e+06	1.41483e+06	1.41483e+06	1.41483e+06	1.41483e+06	1.41483e+06	1.41483e+06	1.41483e+06	1.41483e+06	1.41483e+06	1.41483e+06	1.41483e+06	1.41483e+06	1.41483e+06	1.41483e+06	1.41483e+06	1.41483e+06	1.41483e+06	1.41483e+06	1.41483e+06
LBY	Libya	EMRO	Upper middle income	2	0	0	0	0	0	0	0	0	0	0	0	0	0	0	0	0	0	0	0	0	0	0
LTU	Lithuania	EURO	High income	1	0	0	0	0	0	0	0	0	0	0	0	0	0	0	0	0	0	0	0	0	0	0
LUX	Luxembourg	EURO	High income	1	0	0	0	0	0	0	0	0	0	0	0	0	0	0	0	0	0	0	0	0	0	0
MKD	Macedonia, the former Yugoslav Republic of	EURO	Upper middle income	1	0	0	0	0	0	0	0	0	0	0	0	0	0	0	0	0	0	0	0	0	0	0
MDG	Madagascar	AFRO	Low income	3	6.28912e+06	6.28912e+06	6.28912e+06	6.28912e+06	6.28912e+06	6.28912e+06	6.28912e+06	6.28912e+06	6.28912e+06	6.28912e+06	6.28912e+06	6.28912e+06	6.28912e+06	6.28912e+06	6.28912e+06	6.28912e+06	6.28912e+06	6.28912e+06	6.28912e+06	6.28912e+06	6.28912e+06	6.28912e+06
MWI	Malawi	AFRO	Low income	3	1.75276e+06	1.75276e+06	1.75276e+06	1.75276e+06	1.75276e+06	1.75276e+06	1.75276e+06	1.75276e+06	1.75276e+06	1.75276e+06	1.75276e+06	1.75276e+06	1.75276e+06	1.75276e+06	1.75276e+06	1.75276e+06	1.75276e+06	1.75276e+06	1.75276e+06	1.75276e+06	1.75276e+06	1.75276e+06
MYS	Malaysia	WPRO	Upper middle income	2	0	0	0	0	0	0	0	0	0	0	0	0	0	0	0	0	0	0	0	0	0	0
MDV	Maldives	SEARO	Upper middle income	2	0	0	0	0	0	0	0	0	0	0	0	0	0	0	0	0	0	0	0	0	0	0
MLI	Mali	AFRO	Low income	3	3.73693e+06	3.73693e+06	3.73693e+06	3.73693e+06	3.73693e+06	3.73693e+06	3.73693e+06	3.73693e+06	3.73693e+06	3.73693e+06	3.73693e+06	3.73693e+06	3.73693e+06	3.73693e+06	3.73693e+06	3.73693e+06	3.73693e+06	3.73693e+06	3.73693e+06	3.73693e+06	3.73693e+06	3.73693e+06
MLT	Malta	EURO	High income	1	0	0	0	0	0	0	0	0	0	0	0	0	0	0	0	0	0	0	0	0	0	0
MHL	Marshall Islands	WPRO	Upper middle income	1	0	0	0	0	0	0	0	0	0	0	0	0	0	0	0	0	0	0	0	0	0	0
MRT	Mauritania	AFRO	Lower middle income	3	1.57677e+06	1.57677e+06	1.57677e+06	1.57677e+06	1.57677e+06	1.57677e+06	1.57677e+06	1.57677e+06	1.57677e+06	1.57677e+06	1.57677e+06	1.57677e+06	1.57677e+06	1.57677e+06	1.57677e+06	1.57677e+06	1.57677e+06	1.57677e+06	1.57677e+06	1.57677e+06	1.57677e+06	1.57677e+06
MUS	Mauritius	AFRO	High income	1	0	0	0	0	0	0	0	0	0	0	0	0	0	0	0	0	0	0	0	0	0	0
MEX	Mexico	PAHO	Upper middle income	2	1.0553e+07	1.0553e+07	1.0553e+07	1.0553e+07	1.0553e+07	1.0553e+07	1.0553e+07	1.0553e+07	1.0553e+07	1.0553e+07	1.0553e+07	1.0553e+07	1.0553e+07	1.0553e+07	1.0553e+07	1.0553e+07	1.0553e+07	1.0553e+07	1.0553e+07	1.0553e+07	1.0553e+07	1.0553e+07
FSM	Micronesia, Federated States of	WPRO	Lower middle income	1	0	0	0	0	0	0	0	0	0	0	0	0	0	0	0	0	0	0	0	0	0	0
MDA	Moldova, Republic of	EURO	Lower middle income	1	0	0	0	0	0	0	0	0	0	0	0	0	0	0	0	0	0	0	0	0	0	0
MCO	Monaco	EURO	High income	1	0	0	0	0	0	0	0	0	0	0	0	0	0	0	0	0	0	0	0	0	0	0
MNG	Mongolia	WPRO	Lower middle income	2	855736	855736	855736	855736	855736	855736	855736	855736	855736	855736	855736	855736	855736	855736	855736	855736	855736	855736	855736	855736	855736	855736
MNE	Montenegro	EURO	Upper middle income	1	0	0	0	0	0	0	0	0	0	0	0	0	0	0	0	0	0	0	0	0	0	0
MAR	Morocco	EMRO	Lower middle income	3	2.69899e+06	2.69899e+06	2.69899e+06	2.69899e+06	2.69899e+06	2.69899e+06	2.69899e+06	2.69899e+06	2.69899e+06	2.69899e+06	2.69899e+06	2.69899e+06	2.69899e+06	2.69899e+06	2.69899e+06	2.69899e+06	2.69899e+06	2.69899e+06	2.69899e+06	2.69899e+06	2.69899e+06	2.69899e+06
MOZ	Mozambique	AFRO	Low income	Key	7.1509e+06	7.1509e+06	7.1509e+06	7.1509e+06	7.1509e+06	7.1509e+06	7.1509e+06	7.1509e+06	7.1509e+06	7.1509e+06	7.1509e+06	7.1509e+06	7.1509e+06	7.1509e+06	7.1509e+06	7.1509e+06	7.1509e+06	7.1509e+06	7.1509e+06	7.1509e+06	7.1509e+06	7.1509e+06
MMR	Myanmar	SEARO	Lower middle income	4	6.35552e+06	6.35552e+06	6.35552e+06	6.35552e+06	6.35552e+06	6.35552e+06	6.35552e+06	6.35552e+06	6.35552e+06	6.35552e+06	6.35552e+06	6.35552e+06	6.35552e+06	6.35552e+06	6.35552e+06	6.35552e+06	6.35552e+06	6.35552e+06	6.35552e+06	6.35552e+06	6.35552e+06	6.35552e+06
NAM	Namibia	AFRO	Upper middle income	3	345885	345885	345885	345885	345885	345885	345885	345885	345885	345885	345885	345885	345885	345885	345885	345885	345885	345885	345885	345885	345885	345885
NRU	Nauru	WPRO	High income	1	0	0	0	0	0	0	0	0	0	0	0	0	0	0	0	0	0	0	0	0	0	0
NPL	Nepal	SEARO	Lower middle income	4	2.65647e+06	2.65647e+06	2.65647e+06	2.65647e+06	2.65647e+06	2.65647e+06	2.65647e+06	2.65647e+06	2.65647e+06	2.65647e+06	2.65647e+06	2.65647e+06	2.65647e+06	2.65647e+06	2.65647e+06	2.65647e+06	2.65647e+06	2.65647e+06	2.65647e+06	2.65647e+06	2.65647e+06	2.65647e+06
NLD	Netherlands	EURO	High income	1	0	0	0	0	0	0	0	0	0	0	0	0	0	0	0	0	0	0	0	0	0	0
NZL	New Zealand	WPRO	High income	1	0	0	0	0	0	0	0	0	0	0	0	0	0	0	0	0	0	0	0	0	0	0
NIC	Nicaragua	PAHO	Lower middle income	2	0	0	0	0	0	0	0	0	0	0	0	0	0	0	0	0	0	0	0	0	0	0
NER	Niger	AFRO	Low income	3	2.18751e+06	2.18751e+06	2.18751e+06	2.18751e+06	2.18751e+06	2.18751e+06	2.18751e+06	2.18751e+06	2.18751e+06	2.18751e+06	2.18751e+06	2.18751e+06	2.18751e+06	2.18751e+06	2.18751e+06	2.18751e+06	2.18751e+06	2.18751e+06	2.18751e+06	2.18751e+06	2.18751e+06	2.18751e+06
NGA	Nigeria	AFRO	Lower middle income	Key	4.1605e+07	4.1605e+07	4.1605e+07	4.1605e+07	4.1605e+07	4.1605e+07	4.1605e+07	4.1605e+07	4.1605e+07	4.1605e+07	4.1605e+07	4.1605e+07	4.1605e+07	4.1605e+07	4.1605e+07	4.1605e+07	4.1605e+07	4.1605e+07	4.1605e+07	4.1605e+07	4.1605e+07	4.1605e+07
NIU	Niue	WPRO	#N/A	1		0	0	0	0	0	0	0	0	0	0	0	0	0	0	0	0	0	0	0	0	0
NOR	Norway	EURO	High income	1	0	0	0	0	0	0	0	0	0	0	0	0	0	0	0	0	0	0	0	0	0	0
OMN	Oman	EMRO	High income	1	0	0	0	0	0	0	0	0	0	0	0	0	0	0	0	0	0	0	0	0	0	0
PAK	Pakistan	EMRO	Lower middle income	Key	3.18304e+07	3.18304e+07	3.18304e+07	3.18304e+07	3.18304e+07	3.18304e+07	3.18304e+07	3.18304e+07	3.18304e+07	3.18304e+07	3.18304e+07	3.18304e+07	3.18304e+07	3.18304e+07	3.18304e+07	3.18304e+07	3.18304e+07	3.18304e+07	3.18304e+07	3.18304e+07	3.18304e+07	3.18304e+07
PLW	Palau	WPRO	High income	1	0	0	0	0	0	0	0	0	0	0	0	0	0	0	0	0	0	0	0	0	0	0
PAN	Panama	PAHO	High income	1	668050	668050	668050	668050	668050	668050	668050	668050	668050	668050	668050	668050	668050	668050	668050	668050	668050	668050	668050	668050	668050	668050
PNG	Papua New Guinea	WPRO	Lower middle income	4	0	0	0	0	0	0	0	0	0	0	0	0	0	0	0	0	0	0	0	0	0	0
PRY	Paraguay	PAHO	Upper middle income	1	0	0	0	0	0	0	0	0	0	0	0	0	0	0	0	0	0	0	0	0	0	0
PER	Peru	PAHO	Upper middle income	2	7.9418e+06	7.9418e+06	7.9418e+06	7.9418e+06	7.9418e+06	7.9418e+06	7.9418e+06	7.9418e+06	7.9418e+06	7.9418e+06	7.9418e+06	7.9418e+06	7.9418e+06	7.9418e+06	7.9418e+06	7.9418e+06	7.9418e+06	7.9418e+06	7.9418e+06	7.9418e+06	7.9418e+06	7.9418e+06
PHL	Philippines	WPRO	Lower middle income	Key	1.77442e+07	1.77442e+07	1.77442e+07	1.77442e+07	1.77442e+07	1.77442e+07	1.77442e+07	1.77442e+07	1.77442e+07	1.77442e+07	1.77442e+07	1.77442e+07	1.77442e+07	1.77442e+07	1.77442e+07	1.77442e+07	1.77442e+07	1.77442e+07	1.77442e+07	1.77442e+07	1.77442e+07	1.77442e+07
POL	Poland	EURO	High income	1	0	0	0	0	0	0	0	0	0	0	0	0	0	0	0	0	0	0	0	0	0	0
PRT	Portugal	EURO	High income	1	0	0	0	0	0	0	0	0	0	0	0	0	0	0	0	0	0	0	0	0	0	0
QAT	Qatar	EMRO	High income	1	0	0	0	0	0	0	0	0	0	0	0	0	0	0	0	0	0	0	0	0	0	0
ROU	Romania	EURO	High income	2	0	0	0	0	0	0	0	0	0	0	0	0	0	0	0	0	0	0	0	0	0	0
RUS	Russian Federation	EURO	Upper middle income	2	0	0	0	0	0	0	0	0	0	0	0	0	0	0	0	0	0	0	0	0	0	0
RWA	Rwanda	AFRO	Low income	3	1.00046e+06	1.00046e+06	1.00046e+06	1.00046e+06	1.00046e+06	1.00046e+06	1.00046e+06	1.00046e+06	1.00046e+06	1.00046e+06	1.00046e+06	1.00046e+06	1.00046e+06	1.00046e+06	1.00046e+06	1.00046e+06	1.00046e+06	1.00046e+06	1.00046e+06	1.00046e+06	1.00046e+06	1.00046e+06
KNA	Saint Kitts and Nevis	PAHO	High income	1	0	0	0	0	0	0	0	0	0	0	0	0	0	0	0	0	0	0	0	0	0	0
LCA	Saint Lucia	PAHO	Upper middle income	1	0	0	0	0	0	0	0	0	0	0	0	0	0	0	0	0	0	0	0	0	0	0
VCT	Saint Vincent and the Grenadines	PAHO	Upper middle income	1	0	0	0	0	0	0	0	0	0	0	0	0	0	0	0	0	0	0	0	0	0	0
WSM	Samoa	WPRO	Upper middle income	2	0	0	0	0	0	0	0	0	0	0	0	0	0	0	0	0	0	0	0	0	0	0
SMR	San Marino	EURO	High income	1	0	0	0	0	0	0	0	0	0	0	0	0	0	0	0	0	0	0	0	0	0	0
STP	Sao Tome And Principe	AFRO	Lower middle income	3	117316	117316	117316	117316	117316	117316	117316	117316	117316	117316	117316	117316	117316	117316	117316	117316	117316	117316	117316	117316	117316	117316
SAU	Saudi Arabia	EMRO	High income	1	0	0	0	0	0	0	0	0	0	0	0	0	0	0	0	0	0	0	0	0	0	0
SEN	Senegal	AFRO	Lower middle income	3	2.53753e+06	2.53753e+06	2.53753e+06	2.53753e+06	2.53753e+06	2.53753e+06	2.53753e+06	2.53753e+06	2.53753e+06	2.53753e+06	2.53753e+06	2.53753e+06	2.53753e+06	2.53753e+06	2.53753e+06	2.53753e+06	2.53753e+06	2.53753e+06	2.53753e+06	2.53753e+06	2.53753e+06	2.53753e+06
SRB	Serbia	EURO	Upper middle income	1	0	0	0	0	0	0	0	0	0	0	0	0	0	0	0	0	0	0	0	0	0	0
SYC	Seychelles	AFRO	High income	1	0	0	0	0	0	0	0	0	0	0	0	0	0	0	0	0	0	0	0	0	0	0
SLE	Sierra Leone	AFRO	Low income	3	2.1449e+06	2.1449e+06	2.1449e+06	2.1449e+06	2.1449e+06	2.1449e+06	2.1449e+06	2.1449e+06	2.1449e+06	2.1449e+06	2.1449e+06	2.1449e+06	2.1449e+06	2.1449e+06	2.1449e+06	2.1449e+06	2.1449e+06	2.1449e+06	2.1449e+06	2.1449e+06	2.1449e+06	2.1449e+06
SGP	Singapore	WPRO	High income	1	0	0	0	0	0	0	0	0	0	0	0	0	0	0	0	0	0	0	0	0	0	0
SVK	Slovakia	EURO	High income	1	0	0	0	0	0	0	0	0	0	0	0	0	0	0	0	0	0	0	0	0	0	0
SVN	Slovenia	EURO	High income	1	0	0	0	0	0	0	0	0	0	0	0	0	0	0	0	0	0	0	0	0	0	0
SOM	Somalia	EMRO	Low income	3	4.21658e+06	4.21658e+06	4.21658e+06	4.21658e+06	4.21658e+06	4.21658e+06	4.21658e+06	4.21658e+06	4.21658e+06	4.21658e+06	4.21658e+06	4.21658e+06	4.21658e+06	4.21658e+06	4.21658e+06	4.21658e+06	4.21658e+06	4.21658e+06	4.21658e+06	4.21658e+06	4.21658e+06	4.21658e+06
SLB	Solomon Islands	WPRO	Lower middle income	4	0	0	0	0	0	0	0	0	0	0	0	0	0	0	0	0	0	0	0	0	0	0
ZAF	South Africa	AFRO	Upper middle income	Key	8.06831e+06	8.06831e+06	8.06831e+06	8.06831e+06	8.06831e+06	8.06831e+06	8.06831e+06	8.06831e+06	8.06831e+06	8.06831e+06	8.06831e+06	8.06831e+06	8.06831e+06	8.06831e+06	8.06831e+06	8.06831e+06	8.06831e+06	8.06831e+06	8.06831e+06	8.06831e+06	8.06831e+06	8.06831e+06
ESP	Spain	EURO	High income	1	0	0	0	0	0	0	0	0	0	0	0	0	0	0	0	0	0	0	0	0	0	0
LKA	Sri Lanka	SEARO	Lower middle income	2	0	0	0	0	0	0	0	0	0	0	0	0	0	0	0	0	0	0	0	0	0	0
SDN	Sudan	EMRO	Low income	3	1.17196e+07	1.17196e+07	1.17196e+07	1.17196e+07	1.17196e+07	1.17196e+07	1.17196e+07	1.17196e+07	1.17196e+07	1.17196e+07	1.17196e+07	1.17196e+07	1.17196e+07	1.17196e+07	1.17196e+07	1.17196e+07	1.17196e+07	1.17196e+07	1.17196e+07	1.17196e+07	1.17196e+07	1.17196e+07
SSD	South Sudan	EMRO	Low income	3	1.87945e+06	1.87945e+06	1.87945e+06	1.87945e+06	1.87945e+06	1.87945e+06	1.87945e+06	1.87945e+06	1.87945e+06	1.87945e+06	1.87945e+06	1.87945e+06	1.87945e+06	1.87945e+06	1.87945e+06	1.87945e+06	1.87945e+06	1.87945e+06	1.87945e+06	1.87945e+06	1.87945e+06	1.87945e+06
SUR	Suriname	PAHO	Upper middle income	1	26692.7	26692.7	26692.7	26692.7	26692.7	26692.7	26692.7	26692.7	26692.7	26692.7	26692.7	26692.7	26692.7	26692.7	26692.7	26692.7	26692.7	26692.7	26692.7	26692.7	26692.7	26692.7
SWZ	Eswatini	AFRO	Lower middle income	3	82889.9	82889.9	82889.9	82889.9	82889.9	82889.9	82889.9	82889.9	82889.9	82889.9	82889.9	82889.9	82889.9	82889.9	82889.9	82889.9	82889.9	82889.9	82889.9	82889.9	82889.9	82889.9
SWE	Sweden	EURO	High income	1	0	0	0	0	0	0	0	0	0	0	0	0	0	0	0	0	0	0	0	0	0	0
CHE	Switzerland	EURO	High income	1	0	0	0	0	0	0	0	0	0	0	0	0	0	0	0	0	0	0	0	0	0	0
SYR	Syrian Arab Republic	EMRO	Low income	2	1.86024e+06	1.86024e+06	1.86024e+06	1.86024e+06	1.86024e+06	1.86024e+06	1.86024e+06	1.86024e+06	1.86024e+06	1.86024e+06	1.86024e+06	1.86024e+06	1.86024e+06	1.86024e+06	1.86024e+06	1.86024e+06	1.86024e+06	1.86024e+06	1.86024e+06	1.86024e+06	1.86024e+06	1.86024e+06
TZA	Tanzania, United Republic of	AFRO	Lower middle income	Key	7.82787e+06	7.82787e+06	7.82787e+06	7.82787e+06	7.82787e+06	7.82787e+06	7.82787e+06	7.82787e+06	7.82787e+06	7.82787e+06	7.82787e+06	7.82787e+06	7.82787e+06	7.82787e+06	7.82787e+06	7.82787e+06	7.82787e+06	7.82787e+06	7.82787e+06	7.82787e+06	7.82787e+06	7.82787e+06
TJK	Tajikistan	EURO	Low income	2	0	0	0	0	0	0	0	0	0	0	0	0	0	0	0	0	0	0	0	0	0	0
THA	Thailand	SEARO	Upper middle income	1	8.0318e+06	8.0318e+06	8.0318e+06	8.0318e+06	8.0318e+06	8.0318e+06	8.0318e+06	8.0318e+06	8.0318e+06	8.0318e+06	8.0318e+06	8.0318e+06	8.0318e+06	8.0318e+06	8.0318e+06	8.0318e+06	8.0318e+06	8.0318e+06	8.0318e+06	8.0318e+06	8.0318e+06	8.0318e+06
TLS	Timor-Leste	SEARO	Lower middle income	4	0	0	0	0	0	0	0	0	0	0	0	0	0	0	0	0	0	0	0	0	0	0
TGO	Togo	AFRO	Low income	3	1.44648e+06	1.44648e+06	1.44648e+06	1.44648e+06	1.44648e+06	1.44648e+06	1.44648e+06	1.44648e+06	1.44648e+06	1.44648e+06	1.44648e+06	1.44648e+06	1.44648e+06	1.44648e+06	1.44648e+06	1.44648e+06	1.44648e+06	1.44648e+06	1.44648e+06	1.44648e+06	1.44648e+06	1.44648e+06
TON	Tonga	WPRO	Upper middle income	1	0	0	0	0	0	0	0	0	0	0	0	0	0	0	0	0	0	0	0	0	0	0
TTO	Trinidad and Tobago	PAHO	High income	1	0	0	0	0	0	0	0	0	0	0	0	0	0	0	0	0	0	0	0	0	0	0
TUN	Tunisia	EMRO	Lower middle income	3	599820	599820	599820	599820	599820	599820	599820	599820	599820	599820	599820	599820	599820	599820	599820	599820	599820	599820	599820	599820	599820	599820
TUR	Turkey	EURO	Upper middle income	1	6.71621e+06	6.71621e+06	6.71621e+06	6.71621e+06	6.71621e+06	6.71621e+06	6.71621e+06	6.71621e+06	6.71621e+06	6.71621e+06	6.71621e+06	6.71621e+06	6.71621e+06	6.71621e+06	6.71621e+06	6.71621e+06	6.71621e+06	6.71621e+06	6.71621e+06	6.71621e+06	6.71621e+06	6.71621e+06
TKM	Turkmenistan	EURO	Upper middle income	1	0	0	0	0	0	0	0	0	0	0	0	0	0	0	0	0	0	0	0	0	0	0
TUV	Tuvalu	WPRO	Upper middle income	4	0	0	0	0	0	0	0	0	0	0	0	0	0	0	0	0	0	0	0	0	0	0
UGA	Uganda	AFRO	Low income	Key	4.25455e+06	4.25455e+06	4.25455e+06	4.25455e+06	4.25455e+06	4.25455e+06	4.25455e+06	4.25455e+06	4.25455e+06	4.25455e+06	4.25455e+06	4.25455e+06	4.25455e+06	4.25455e+06	4.25455e+06	4.25455e+06	4.25455e+06	4.25455e+06	4.25455e+06	4.25455e+06	4.25455e+06	4.25455e+06
UKR	Ukraine	EURO	Lower middle income	1	0	0	0	0	0	0	0	0	0	0	0	0	0	0	0	0	0	0	0	0	0	0
ARE	United Arab Emirates	EMRO	High income	1	0	0	0	0	0	0	0	0	0	0	0	0	0	0	0	0	0	0	0	0	0	0
GBR	United Kingdom	EURO	High income	1	0	0	0	0	0	0	0	0	0	0	0	0	0	0	0	0	0	0	0	0	0	0
USA	United States of America	PAHO	High income	Key	0	0	0	0	0	0	0	0	0	0	0	0	0	0	0	0	0	0	0	0	0	0
URY	Uruguay	PAHO	High income	1	0	0	0	0	0	0	0	0	0	0	0	0	0	0	0	0	0	0	0	0	0	0
UZB	Uzbekistan	EURO	Lower middle income	2	0	0	0	0	0	0	0	0	0	0	0	0	0	0	0	0	0	0	0	0	0	0
VUT	Vanuatu	WPRO	Lower middle income	4	0	0	0	0	0	0	0	0	0	0	0	0	0	0	0	0	0	0	0	0	0	0
VEN	Venezuela	PAHO	Upper middle income	1	0	0	0	0	0	0	0	0	0	0	0	0	0	0	0	0	0	0	0	0	0	0
VNM	Viet Nam	WPRO	Lower middle income	4	8.26099e+06	8.26099e+06	8.26099e+06	8.26099e+06	8.26099e+06	8.26099e+06	8.26099e+06	8.26099e+06	8.26099e+06	8.26099e+06	8.26099e+06	8.26099e+06	8.26099e+06	8.26099e+06	8.26099e+06	8.26099e+06	8.26099e+06	8.26099e+06	8.26099e+06	8.26099e+06	8.26099e+06	8.26099e+06
YEM	Yemen	EMRO	Low income	3	5.36414e+06	5.36414e+06	5.36414e+06	5.36414e+06	5.36414e+06	5.36414e+06	5.36414e+06	5.36414e+06	5.36414e+06	5.36414e+06	5.36414e+06	5.36414e+06	5.36414e+06	5.36414e+06	5.36414e+06	5.36414e+06	5.36414e+06	5.36414e+06	5.36414e+06	5.36414e+06	5.36414e+06	5.36414e+06
ZMB	Zambia	AFRO	Lower middle income	3	3.44127e+06	3.44127e+06	3.44127e+06	3.44127e+06	3.44127e+06	3.44127e+06	3.44127e+06	3.44127e+06	3.44127e+06	3.44127e+06	3.44127e+06	3.44127e+06	3.44127e+06	3.44127e+06	3.44127e+06	3.44127e+06	3.44127e+06	3.44127e+06	3.44127e+06	3.44127e+06	3.44127e+06	3.44127e+06
ZWE	Zimbabwe	AFRO	Lower middle income	3	1.10847e+06	1.10847e+06	1.10847e+06	1.10847e+06	1.10847e+06	1.10847e+06	1.10847e+06	1.10847e+06	1.10847e+06	1.10847e+06	1.10847e+06	1.10847e+06	1.10847e+06	1.10847e+06	1.10847e+06	1.10847e+06	1.10847e+06	1.10847e+06	1.10847e+06	1.10847e+06	1.10847e+06	1.10847e+06

### Sheet: 4a. MCV1
Title	Forecasted MCV1 coverage
Datasource	MI4A methodology based on 2019 WUENIC
ISO	Country	WHO	WB Group (June 2020)	MR MAP Group	2030	2031	2032	2033	2034	2035	2036	2037	2038	2039	2040
AFG	Afghanistan	EMRO	Low income	Key	0.803175	0.811207	0.819319	0.827512	0.835787	0.844145	0.852586	0.856849	0.861134	0.865439	0.869767
ALB	Albania	EURO	Upper middle income	1	0.99	0.99	0.99	0.99	0.99	0.99	0.99	0.99	0.99	0.99	0.99
DZA	Algeria	AFRO	Lower middle income	2	0.874992	0.879366	0.883763	0.888182	0.892623	0.897086	0.901572	0.906079	0.91061	0.915163	0.919739
AND	Andorra	EURO	High income	1	0.99	0.99	0.99	0.99	0.99	0.99	0.99	0.99	0.99	0.99	0.99
AGO	Angola	AFRO	Lower middle income	3	0.705959	0.727138	0.748952	0.771421	0.779135	0.786926	0.794796	0.802744	0.810771	0.818879	0.827067
ATG	Antigua And Barbuda	PAHO	High income	1	0.982448	0.98736	0.992297	0.99	0.99	0.99	0.99	0.99	0.99	0.99	0.99
ARG	Argentina	PAHO	Upper middle income	1	0.993012	0.99	0.99	0.99	0.99	0.99	0.99	0.99	0.99	0.99	0.99
ARM	Armenia	EURO	Upper middle income	1	0.97	0.97	0.97	0.97	0.97	0.97	0.97	0.97	0.97	0.97	0.97
AUS	Australia	WPRO	High income	1	0.95475	0.95	0.95475	0.95	0.95475	0.95	0.95475	0.95	0.95475	0.95	0.95475
AUT	Austria	EURO	High income	1	0.96	0.96	0.96	0.96	0.96	0.96	0.96	0.96	0.96	0.96	0.96
AZE	Azerbaijan	EURO	Upper middle income	1	0.98	0.98	0.98	0.98	0.98	0.98	0.98	0.98	0.98	0.98	0.98
BHS	Bahamas	PAHO	High income	1	0.897936	0.902426	0.906938	0.911473	0.91603	0.92061	0.925214	0.92984	0.934489	0.939161	0.943857
BHR	Bahrain	EMRO	High income	1	0.99	0.99	0.99	0.99	0.99	0.99	0.99	0.99	0.99	0.99	0.99
BGD	Bangladesh	SEARO	Lower middle income	Key	0.97	0.97	0.97	0.97	0.97	0.97	0.97	0.97	0.97	0.97	0.97
BRB	Barbados	PAHO	High income	1	0.971884	0.976744	0.981627	0.98	0.98	0.98	0.98	0.98	0.98	0.98	0.98
BLR	Belarus	EURO	Upper middle income	2	0.99	0.99	0.99	0.99	0.99	0.99	0.99	0.99	0.99	0.99	0.99
BEL	Belgium	EURO	High income	1	0.96	0.96	0.96	0.96	0.96	0.96	0.96	0.96	0.96	0.96	0.96
BLZ	Belize	PAHO	Upper middle income	1	0.99	0.99	0.99	0.99	0.99	0.99	0.99	0.99	0.99	0.99	0.99
BEN	Benin	AFRO	Lower middle income	3	0.823806	0.832044	0.840365	0.848769	0.857256	0.861543	0.86585	0.870179	0.87453	0.878903	0.883298
BTN	Bhutan	SEARO	Lower middle income	2	0.99	0.99	0.99	0.99	0.99	0.99	0.99	0.99	0.99	0.99	0.99
BOL	Bolivia	PAHO	Lower middle income	2	0.868353	0.872695	0.877058	0.881443	0.885851	0.89028	0.894731	0.899205	0.903701	0.90822	0.912761
BIH	Bosnia and Herzegovina	EURO	Upper middle income	1	0.820554	0.82876	0.837048	0.845418	0.853872	0.858142	0.862432	0.866745	0.871078	0.875434	0.879811
BWA	Botswana	AFRO	Upper middle income	2	0.97	0.97	0.97	0.97	0.97	0.97	0.97	0.97	0.97	0.97	0.97
BRA	Brazil	PAHO	Upper middle income	Key	0.96132	0.966127	0.970957	0.975812	0.980691	0.985595	0.990523	0.99	0.99	0.99	0.99
BRN	Brunei Darussalam	WPRO	High income	1	0.99	0.99	0.99	0.99	0.99	0.99	0.99	0.99	0.99	0.99	0.99
BGR	Bulgaria	EURO	Upper middle income	1	0.97	0.97	0.97	0.97	0.97	0.97	0.97	0.97	0.97	0.97	0.97
BFA	Burkina Faso	AFRO	Low income	3	0.929628	0.934276	0.938948	0.943643	0.948361	0.95	0.95	0.95	0.95	0.95	0.95
BDI	Burundi	AFRO	Low income	3	0.971884	0.976744	0.981627	0.98	0.98	0.98	0.98	0.98	0.98	0.98	0.98
KHM	Cambodia	WPRO	Lower middle income	4	0.896224	0.900705	0.905209	0.909735	0.914283	0.918855	0.923449	0.928066	0.932707	0.93737	0.942057
CMR	Cameroon	AFRO	Lower middle income	3	0.783093	0.790924	0.798833	0.806821	0.814889	0.823038	0.831269	0.839581	0.847977	0.856457	0.860739
CAN	Canada	PAHO	High income	1	0.950756	0.95551	0.960288	0.96	0.96	0.96	0.96	0.96	0.96	0.96	0.96
CPV	Cape Verde	AFRO	Lower middle income	2	0.99	0.99	0.99	0.99	0.99	0.99	0.99	0.99	0.99	0.99	0.99
CAF	Central African Republic	AFRO	Low income	3	0.678275	0.698623	0.719582	0.741169	0.763404	0.771038	0.778748	0.786536	0.794401	0.802345	0.810369
TCD	Chad	AFRO	Low income	Key	0.567536	0.584562	0.602099	0.620162	0.638767	0.65793	0.677668	0.697998	0.718937	0.740506	0.762721
CHL	Chile	PAHO	High income	2	0.97	0.97	0.97	0.97	0.97	0.97	0.97	0.97	0.97	0.97	0.97
CHN	China	WPRO	Upper middle income	1	0.99	0.99	0.99	0.99	0.99	0.99	0.99	0.99	0.99	0.99	0.99
COL	Colombia	PAHO	Upper middle income	2	0.96	0.96	0.96	0.96	0.96	0.96	0.96	0.96	0.96	0.96	0.96
COM	Comoros	AFRO	Lower middle income	3	0.950756	0.95	0.95	0.95	0.95	0.95	0.95	0.95	0.95	0.95	0.95
COG	Congo	AFRO	Lower middle income	3	0.830565	0.838871	0.84726	0.855732	0.860011	0.864311	0.868633	0.872976	0.877341	0.881727	0.886136
COK	Cook Islands	WPRO	#N/A	1	0.99	0.99	0.99	0.99	0.99	0.99	0.99	0.99	0.99	0.99	0.99
CRI	Costa Rica	PAHO	Upper middle income	2	0.96	0.96	0.96	0.96	0.96	0.96	0.96	0.96	0.96	0.96	0.96
CIV	Côte d'Ivoire	AFRO	Lower middle income	3	0.847908	0.856387	0.860669	0.864972	0.869297	0.873644	0.878012	0.882402	0.886814	0.891248	0.895704
HRV	Croatia	EURO	High income	1	0.96	0.96	0.96	0.96	0.96	0.96	0.96	0.96	0.96	0.96	0.96
CUB	Cuba	PAHO	Upper middle income	1	0.99	0.99	0.99	0.99	0.99	0.99	0.99	0.99	0.99	0.99	0.99
CYP	Cyprus	EURO	High income	1	0.9085	0.913043	0.917608	0.922196	0.926807	0.931441	0.936098	0.940779	0.945483	0.95021	0.95
CZE	Czech Republic	EURO	High income	1	0.971884	0.976744	0.981627	0.986535	0.991468	0.99	0.99	0.99	0.99	0.99	0.99
PRK	Democratic Peoples Republic of Korea	SEARO	Low income	4	0.99	0.99	0.99	0.99	0.99	0.99	0.99	0.99	0.99	0.99	0.99
COD	Democratic Republic of the Congo	AFRO	Low income	Key	0.773693	0.78143	0.789244	0.797136	0.805108	0.813159	0.82129	0.829503	0.837798	0.846176	0.854638
DNK	Denmark	EURO	High income	1	0.99	0.99	0.99	0.99	0.99	0.99	0.99	0.99	0.99	0.99	0.99
DJI	Djibouti	EMRO	Lower middle income	3	0.88996	0.89441	0.898882	0.903377	0.907894	0.912433	0.916995	0.92158	0.926188	0.930819	0.935473
DOM	Dominica	PAHO	Upper middle income	2	0.96	0.96	0.96	0.96	0.96	0.96	0.96	0.96	0.96	0.96	0.96
DOM	Dominican Republic	PAHO	Upper middle income	2	0.96	0.96	0.96	0.96	0.96	0.96	0.96	0.96	0.96	0.96	0.96
ECU	Ecuador	PAHO	Upper middle income	2	0.88996	0.89441	0.898882	0.903377	0.907894	0.912433	0.916995	0.92158	0.926188	0.930819	0.935473
EGY	Egypt	EMRO	Lower middle income	2	0.98	0.98	0.98	0.98	0.98	0.98	0.98	0.98	0.98	0.98	0.98
SLV	El Salvador	PAHO	Lower middle income	1	0.883612	0.88803	0.892471	0.896933	0.901418	0.905925	0.910454	0.915007	0.919582	0.92418	0.9288
GNQ	Equatorial Guinea	AFRO	Upper middle income	3	0.733644	0.755653	0.76321	0.770842	0.77855	0.786336	0.794199	0.802141	0.810163	0.818264	0.826447
ERI	Eritrea	AFRO	Low income	3	0.99	0.99	0.99	0.99	0.99	0.99	0.99	0.99	0.99	0.99	0.99
EST	Estonia	EURO	High income	1	0.929628	0.934276	0.938948	0.943643	0.948361	0.953103	0.957868	0.962657	0.96	0.96	0.96
ETH	Ethiopia	AFRO	Low income	Key	0.771979	0.779699	0.787496	0.795371	0.803325	0.811358	0.819472	0.827667	0.835943	0.844303	0.852746
FJI	Fiji	WPRO	Upper middle income	4	0.96	0.96	0.96	0.96	0.96	0.96	0.96	0.96	0.96	0.96	0.96
FIN	Finland	EURO	High income	1	0.98	0.98	0.98	0.98	0.98	0.98	0.98	0.98	0.98	0.98	0.98
FRA	France	EURO	High income	1	0.950756	0.95	0.95	0.95	0.95	0.95	0.95	0.95	0.95	0.95	0.95
GAB	Gabon	AFRO	Upper middle income	3	0.793483	0.801418	0.809432	0.817527	0.825702	0.833959	0.842298	0.850721	0.854975	0.85925	0.863546
GMB	Gambia	AFRO	Low income	3	0.897936	0.902426	0.906938	0.911473	0.91603	0.92061	0.925214	0.92984	0.934489	0.939161	0.943857
GEO	Georgia	EURO	Upper middle income	1	0.99	0.99	0.99	0.99	0.99	0.99	0.99	0.99	0.99	0.99	0.99
DEU	Germany	EURO	High income	1	0.97	0.97	0.97	0.97	0.97	0.97	0.97	0.97	0.97	0.97	0.97
GHA	Ghana	AFRO	Lower middle income	3	0.95475	0.95	0.95475	0.95	0.95475	0.95	0.95475	0.95	0.95475	0.95	0.95475
GRC	Greece	EURO	High income	1	0.99	0.99	0.99	0.99	0.99	0.99	0.99	0.99	0.99	0.99	0.99
GRD	Grenada	PAHO	Upper middle income	1	0.993012	0.99	0.99	0.99	0.99	0.99	0.99	0.99	0.99	0.99	0.99
GTM	Guatemala	PAHO	Upper middle income	1	0.950756	0.95551	0.960288	0.96	0.96	0.96	0.96	0.96	0.96	0.96	0.96
GIN	Guinea	AFRO	Low income	3	0.65059	0.670108	0.690211	0.710917	0.732245	0.754212	0.761754	0.769372	0.777065	0.784836	0.792684
GNB	Guinea-Bissau	AFRO	Low income	3	0.9085	0.913043	0.917608	0.922196	0.926807	0.931441	0.936098	0.940779	0.945483	0.95021	0.95
GUY	Guyana	PAHO	Upper middle income	2	0.99	0.99	0.99	0.99	0.99	0.99	0.99	0.99	0.99	0.99	0.99
HTI	Haiti	PAHO	Low income	2	0.799885	0.807884	0.815963	0.824123	0.832364	0.840688	0.849094	0.857585	0.861873	0.866183	0.870514
HND	Honduras	PAHO	Lower middle income	1	0.919064	0.92366	0.928278	0.932919	0.937584	0.942272	0.946983	0.951718	0.956477	0.961259	0.966065
HUN	Hungary	EURO	High income	1	0.99	0.99	0.99	0.99	0.99	0.99	0.99	0.99	0.99	0.99	0.99
ISL	Iceland	EURO	High income	1	0.96	0.96	0.96	0.96	0.96	0.96	0.96	0.96	0.96	0.96	0.96
IND	India	SEARO	Lower middle income	Key	0.95475	0.95	0.95475	0.95	0.95475	0.95	0.95475	0.95	0.95475	0.95	0.95475
IDN	Indonesia	SEARO	Upper middle income	Key	0.929628	0.934276	0.938948	0.943643	0.948361	0.953103	0.95	0.95	0.95	0.95	0.95
IRN	Iran, Islamic Republic of	EMRO	Upper middle income	2	0.99	0.99	0.99	0.99	0.99	0.99	0.99	0.99	0.99	0.99	0.99
IRQ	Iraq	EMRO	Upper middle income	2	0.883612	0.88803	0.892471	0.896933	0.901418	0.905925	0.910454	0.915007	0.919582	0.92418	0.9288
IRL	Ireland	EURO	High income	1	0.93465	0.939323	0.94402	0.94874	0.953484	0.95	0.95	0.95	0.95	0.95	0.95475
ISR	Israel	EURO	High income	1	0.98	0.98	0.98	0.98	0.98	0.98	0.98	0.98	0.98	0.98	0.98
ITA	Italy	EURO	High income	1	0.95	0.95	0.95	0.95	0.95	0.95	0.95	0.95	0.95	0.95	0.95
JAM	Jamaica	PAHO	Upper middle income	1	0.95475	0.95	0.95475	0.95	0.95475	0.95	0.95475	0.95	0.95475	0.95	0.95475
JPN	Japan	WPRO	High income	4	0.98	0.98	0.98	0.98	0.98	0.98	0.98	0.98	0.98	0.98	0.98
JOR	Jordan	EMRO	Upper middle income	2	0.919064	0.92366	0.928278	0.932919	0.937584	0.942272	0.946983	0.951718	0.956477	0.961259	0.966065
KAZ	Kazakhstan	EURO	Upper middle income	2	0.99	0.99	0.99	0.99	0.99	0.99	0.99	0.99	0.99	0.99	0.99
KEN	Kenya	AFRO	Lower middle income	3	0.940192	0.944893	0.949618	0.954366	0.959138	0.963933	0.96	0.96	0.96	0.96	0.96
KIR	Kiribati	WPRO	Lower middle income	4	0.95	0.95	0.95	0.95	0.95	0.95	0.95	0.95	0.95	0.95	0.95
KOR	Korea, Republic of	WPRO	High income	1	0.99	0.99	0.99	0.99	0.99	0.99	0.99	0.99	0.99	0.99	0.99
KWT	Kuwait	EMRO	High income	1	0.99	0.99	0.99	0.99	0.99	0.99	0.99	0.99	0.99	0.99	0.99
KGZ	Kyrgyzstan	EURO	Lower middle income	1	0.99	0.99	0.99	0.99	0.99	0.99	0.99	0.99	0.99	0.99	0.99
LAO	Lao People's Democratic Republic	WPRO	Lower middle income	4	0.816454	0.824619	0.832865	0.841193	0.849605	0.858101	0.862392	0.866704	0.871037	0.875393	0.87977
LVA	Latvia	EURO	High income	1	0.99	0.99	0.99	0.99	0.99	0.99	0.99	0.99	0.99	0.99	0.99
LBN	Lebanon	EMRO	Upper middle income	2	0.883612	0.88803	0.892471	0.896933	0.901418	0.905925	0.910454	0.915007	0.919582	0.92418	0.9288
LSO	Lesotho	AFRO	Lower middle income	3	0.950756	0.95	0.95	0.95	0.95	0.95	0.95	0.95	0.95	0.95	0.95
LBR	Liberia	AFRO	Low income	3	0.897936	0.902426	0.906938	0.911473	0.91603	0.92061	0.925214	0.92984	0.934489	0.939161	0.943857
LBY	Libya	EMRO	Upper middle income	2	0.830565	0.838871	0.84726	0.855732	0.860011	0.864311	0.868633	0.872976	0.877341	0.881727	0.886136
LTU	Lithuania	EURO	High income	1	0.982448	0.98	0.98	0.98	0.98	0.98	0.98	0.98	0.98	0.98	0.98
LUX	Luxembourg	EURO	High income	1	0.99	0.99	0.99	0.99	0.99	0.99	0.99	0.99	0.99	0.99	0.99
MKD	Macedonia, the former Yugoslav Republic of	EURO	Upper middle income	1	0.853321	0.857587	0.861875	0.866185	0.870515	0.874868	0.879242	0.883639	0.888057	0.892497	0.89696
MDG	Madagascar	AFRO	Low income	3	0.816454	0.824619	0.832865	0.841193	0.849605	0.858101	0.862392	0.866704	0.871037	0.875393	0.87977
MWI	Malawi	AFRO	Low income	3	0.96	0.96	0.96	0.96	0.96	0.96	0.96	0.96	0.96	0.96	0.96
MYS	Malaysia	WPRO	Upper middle income	2	0.97	0.97	0.97	0.97	0.97	0.97	0.97	0.97	0.97	0.97	0.97
MDV	Maldives	SEARO	Upper middle income	2	0.99	0.99	0.99	0.99	0.99	0.99	0.99	0.99	0.99	0.99	0.99
MLI	Mali	AFRO	Low income	3	0.828287	0.83657	0.844935	0.853385	0.857652	0.86194	0.86625	0.870581	0.874934	0.879308	0.883705
MLT	Malta	EURO	High income	1	0.99	0.99	0.99	0.99	0.99	0.99	0.99	0.99	0.99	0.99	0.99
MHL	Marshall Islands	WPRO	Upper middle income	1	0.897936	0.902426	0.906938	0.911473	0.91603	0.92061	0.925214	0.92984	0.934489	0.939161	0.943857
MRT	Mauritania	AFRO	Lower middle income	3	0.861627	0.865935	0.870264	0.874616	0.878989	0.883384	0.887801	0.89224	0.896701	0.901184	0.90569
MUS	Mauritius	AFRO	High income	1	0.99	0.99	0.99	0.99	0.99	0.99	0.99	0.99	0.99	0.99	0.99
MEX	Mexico	PAHO	Upper middle income	2	0.830565	0.838871	0.84726	0.855732	0.860011	0.864311	0.868633	0.872976	0.877341	0.881727	0.886136
FSM	Micronesia, Federated States of	WPRO	Lower middle income	1	0.861627	0.865935	0.870264	0.874616	0.878989	0.883384	0.887801	0.89224	0.896701	0.901184	0.90569
MDA	Moldova, Republic of	EURO	Lower middle income	1	0.97	0.97	0.97	0.97	0.97	0.97	0.97	0.97	0.97	0.97	0.97
MCO	Monaco	EURO	High income	1	0.929628	0.934276	0.938948	0.943643	0.948361	0.953103	0.957868	0.962657	0.967471	0.972308	0.97717
MNG	Mongolia	WPRO	Lower middle income	2	0.99	0.99	0.99	0.99	0.99	0.99	0.99	0.99	0.99	0.99	0.99
MNE	Montenegro	EURO	Upper middle income	1	0.581378	0.59882	0.616784	0.635288	0.654346	0.673977	0.694196	0.715022	0.736473	0.758567	0.766152
MAR	Morocco	EMRO	Lower middle income	3	0.99	0.99	0.99	0.99	0.99	0.99	0.99	0.99	0.99	0.99	0.99
MOZ	Mozambique	AFRO	Low income	Key	0.919064	0.92366	0.928278	0.932919	0.937584	0.942272	0.946983	0.951718	0.95	0.95	0.95
MMR	Myanmar	SEARO	Lower middle income	4	0.896224	0.900705	0.905209	0.909735	0.914283	0.918855	0.923449	0.928066	0.932707	0.93737	0.942057
NAM	Namibia	AFRO	Upper middle income	3	0.874992	0.879366	0.883763	0.888182	0.892623	0.897086	0.901572	0.906079	0.91061	0.915163	0.919739
NRU	Nauru	WPRO	High income	1	0.99	0.99	0.99	0.99	0.99	0.99	0.99	0.99	0.99	0.99	0.99
NPL	Nepal	SEARO	Lower middle income	4	0.95	0.95	0.95	0.95	0.95	0.95	0.95	0.95	0.95	0.95	0.95
NLD	Netherlands	EURO	High income	1	0.96	0.96	0.96	0.96	0.96	0.96	0.96	0.96	0.96	0.96	0.96
NZL	New Zealand	WPRO	High income	1	0.95	0.95	0.95	0.95	0.95	0.95	0.95	0.95	0.95	0.95	0.95
NIC	Nicaragua	PAHO	Lower middle income	2	0.99	0.99	0.99	0.99	0.99	0.99	0.99	0.99	0.99	0.99	0.99
NER	Niger	AFRO	Low income	3	0.868353	0.872695	0.877058	0.881443	0.885851	0.89028	0.894731	0.899205	0.903701	0.90822	0.912761
NGA	Nigeria	AFRO	Lower middle income	Key	0.747486	0.769911	0.77761	0.785386	0.79324	0.801172	0.809184	0.817276	0.825449	0.833703	0.84204
NIU	Niue	WPRO	#N/A	1	0.99	0.99	0.99	0.99	0.99	0.99	0.99	0.99	0.99	0.99	0.99
NOR	Norway	EURO	High income	1	0.97	0.97	0.97	0.97	0.97	0.97	0.97	0.97	0.97	0.97	0.97
OMN	Oman	EMRO	High income	1	0.99	0.99	0.99	0.99	0.99	0.99	0.99	0.99	0.99	0.99	0.99
PAK	Pakistan	EMRO	Lower middle income	Key	0.853321	0.857587	0.861875	0.866185	0.870515	0.874868	0.879242	0.883639	0.888057	0.892497	0.89696
PLW	Palau	WPRO	High income	1	0.99	0.99	0.99	0.99	0.99	0.99	0.99	0.99	0.99	0.99	0.99
PAN	Panama	PAHO	High income	1	0.99	0.99	0.99	0.99	0.99	0.99	0.99	0.99	0.99	0.99	0.99
PNG	Papua New Guinea	WPRO	Lower middle income	4	0.512167	0.527532	0.543357	0.559658	0.576448	0.593741	0.611554	0.6299	0.648797	0.668261	0.688309
PRY	Paraguay	PAHO	Upper middle income	1	0.919064	0.92366	0.928278	0.932919	0.937584	0.942272	0.946983	0.951718	0.95	0.95	0.95
PER	Peru	PAHO	Upper middle income	2	0.897936	0.902426	0.906938	0.911473	0.91603	0.92061	0.925214	0.92984	0.934489	0.939161	0.943857
PHL	Philippines	WPRO	Lower middle income	Key	0.808488	0.816572	0.824738	0.832985	0.841315	0.849729	0.858226	0.862517	0.86683	0.871164	0.875519
POL	Poland	EURO	High income	1	0.982448	0.98736	0.992297	0.99	0.99	0.99	0.99	0.99	0.99	0.99	0.99
PRT	Portugal	EURO	High income	1	0.99	0.99	0.99	0.99	0.99	0.99	0.99	0.99	0.99	0.99	0.99
QAT	Qatar	EMRO	High income	1	0.99	0.99	0.99	0.99	0.99	0.99	0.99	0.99	0.99	0.99	0.99
ROU	Romania	EURO	High income	2	0.950756	0.95551	0.960288	0.965089	0.969914	0.974764	0.979638	0.984536	0.98	0.98	0.98
RUS	Russian Federation	EURO	Upper middle income	2	0.99	0.99	0.99	0.99	0.99	0.99	0.99	0.99	0.99	0.99	0.99
RWA	Rwanda	AFRO	Low income	3	0.99	0.99	0.99	0.99	0.99	0.99	0.99	0.99	0.99	0.99	0.99
KNA	Saint Kitts and Nevis	PAHO	High income	1	0.99	0.99	0.99	0.99	0.99	0.99	0.99	0.99	0.99	0.99	0.99
LCA	Saint Lucia	PAHO	Upper middle income	1	0.99	0.99	0.99	0.99	0.99	0.99	0.99	0.99	0.99	0.99	0.99
VCT	Saint Vincent and the Grenadines	PAHO	Upper middle income	1	0.99	0.99	0.99	0.99	0.99	0.99	0.99	0.99	0.99	0.99	0.99
WSM	Samoa	WPRO	Upper middle income	2	0.919064	0.92366	0.928278	0.932919	0.937584	0.942272	0.946983	0.951718	0.956477	0.961259	0.966065
SMR	San Marino	EURO	High income	1	0.9085	0.913043	0.917608	0.922196	0.926807	0.931441	0.936098	0.940779	0.945483	0.95021	0.954961
STP	Sao Tome And Principe	AFRO	Lower middle income	3	0.95475	0.95	0.95475	0.95	0.95475	0.95	0.95475	0.95	0.95475	0.95	0.95475
SAU	Saudi Arabia	EMRO	High income	1	0.98	0.98	0.98	0.98	0.98	0.98	0.98	0.98	0.98	0.98	0.98
SEN	Senegal	AFRO	Lower middle income	3	0.950756	0.95	0.95	0.95	0.95	0.95	0.95	0.95	0.95	0.95	0.95
SRB	Serbia	EURO	Upper middle income	1	0.919064	0.92366	0.928278	0.932919	0.937584	0.942272	0.946983	0.951718	0.956477	0.961259	0.96
SYC	Seychelles	AFRO	High income	1	0.99	0.99	0.99	0.99	0.99	0.99	0.99	0.99	0.99	0.99	0.99
SLE	Sierra Leone	AFRO	Low income	3	0.953484	0.95	0.95	0.95	0.95	0.95	0.95	0.95	0.95	0.95	0.95
SGP	Singapore	WPRO	High income	1	0.96	0.96	0.96	0.96	0.96	0.96	0.96	0.96	0.96	0.96	0.96
SVK	Slovakia	EURO	High income	1	0.99	0.99	0.99	0.99	0.99	0.99	0.99	0.99	0.99	0.99	0.99
SVN	Slovenia	EURO	High income	1	0.96	0.96	0.96	0.96	0.96	0.96	0.96	0.96	0.96	0.96	0.96
SOM	Somalia	EMRO	Low income	3	0.636748	0.65585	0.675526	0.695791	0.716665	0.738165	0.76031	0.767913	0.775592	0.783348	0.791182
SLB	Solomon Islands	WPRO	Lower middle income	4	0.877179	0.881565	0.885973	0.890403	0.894855	0.899329	0.903826	0.908345	0.912886	0.917451	0.922038
ZAF	South Africa	AFRO	Upper middle income	Key	0.835409	0.843763	0.852201	0.856462	0.860744	0.865048	0.869373	0.87372	0.878089	0.882479	0.886892
ESP	Spain	EURO	High income	1	0.98	0.98	0.98	0.98	0.98	0.98	0.98	0.98	0.98	0.98	0.98
LKA	Sri Lanka	SEARO	Lower middle income	2	0.99	0.99	0.99	0.99	0.99	0.99	0.99	0.99	0.99	0.99	0.99
SDN	Sudan	EMRO	Low income	3	0.950756	0.95	0.95	0.95	0.95	0.95	0.95	0.95	0.95	0.95	0.95
SSD	South Sudan	EMRO	Low income	3	0.678275	0.698623	0.719582	0.741169	0.763404	0.771038	0.778748	0.786536	0.794401	0.802345	0.810369
SUR	Suriname	PAHO	Upper middle income	1	0.803175	0.811207	0.819319	0.827512	0.835787	0.844145	0.852586	0.856849	0.861134	0.865439	0.869767
SWZ	Eswatini	AFRO	Lower middle income	3	0.877179	0.881565	0.885973	0.890403	0.894855	0.899329	0.903826	0.908345	0.912886	0.917451	0.922038
SWE	Sweden	EURO	High income	1	0.98	0.98	0.98	0.98	0.98	0.98	0.98	0.98	0.98	0.98	0.98
CHE	Switzerland	EURO	High income	1	0.95475	0.95	0.95475	0.95	0.95475	0.95	0.95475	0.95	0.95475	0.95	0.95475
SYR	Syrian Arab Republic	EMRO	Low income	2	0.785289	0.793142	0.801074	0.809085	0.817175	0.825347	0.833601	0.841937	0.850356	0.854608	0.858881
TZA	Tanzania, United Republic of	AFRO	Lower middle income	Key	0.929628	0.934276	0.938948	0.943643	0.948361	0.953103	0.957868	0.962657	0.967471	0.972308	0.97717
TJK	Tajikistan	EURO	Low income	2	0.98	0.98	0.98	0.98	0.98	0.98	0.98	0.98	0.98	0.98	0.98
THA	Thailand	SEARO	Upper middle income	1	0.99	0.99	0.99	0.99	0.99	0.99	0.99	0.99	0.99	0.99	0.99
TLS	Timor-Leste	SEARO	Lower middle income	4	0.897936	0.902426	0.906938	0.911473	0.91603	0.92061	0.925214	0.92984	0.934489	0.939161	0.943857
TGO	Togo	AFRO	Low income	3	0.853321	0.857587	0.861875	0.866185	0.870515	0.874868	0.879242	0.883639	0.888057	0.892497	0.89696
TON	Tonga	WPRO	Upper middle income	1	0.99	0.99	0.99	0.99	0.99	0.99	0.99	0.99	0.99	0.99	0.99
TTO	Trinidad and Tobago	PAHO	High income	1	0.99	0.99	0.99	0.99	0.99	0.99	0.99	0.99	0.99	0.99	0.99
TUN	Tunisia	EMRO	Lower middle income	3	0.98	0.98	0.98	0.98	0.98	0.98	0.98	0.98	0.98	0.98	0.98
TUR	Turkey	EURO	Upper middle income	1	0.98	0.98	0.98	0.98	0.98	0.98	0.98	0.98	0.98	0.98	0.98
TKM	Turkmenistan	EURO	Upper middle income	1	0.99	0.99	0.99	0.99	0.99	0.99	0.99	0.99	0.99	0.99	0.99
TUV	Tuvalu	WPRO	Upper middle income	4	0.99	0.99	0.99	0.99	0.99	0.99	0.99	0.99	0.99	0.99	0.99
UGA	Uganda	AFRO	Low income	Key	0.919064	0.92366	0.928278	0.932919	0.937584	0.942272	0.946983	0.951718	0.95	0.95	0.95
UKR	Ukraine	EURO	Lower middle income	1	0.982448	0.98736	0.992297	0.99	0.99	0.99	0.99	0.99	0.99	0.99	0.99
ARE	United Arab Emirates	EMRO	High income	1	0.99	0.99	0.99	0.99	0.99	0.99	0.99	0.99	0.99	0.99	0.99
GBR	United Kingdom	EURO	High income	1	0.95	0.95	0.95	0.95	0.95	0.95	0.95	0.95	0.95	0.95	0.95
USA	United States of America	PAHO	High income	Key	0.950756	0.95	0.95	0.95	0.95	0.95	0.95	0.95	0.95	0.95	0.95
URY	Uruguay	PAHO	High income	1	0.97	0.97	0.97	0.97	0.97	0.97	0.97	0.97	0.97	0.97	0.97
UZB	Uzbekistan	EURO	Lower middle income	2	0.99	0.99	0.99	0.99	0.99	0.99	0.99	0.99	0.99	0.99	0.99
VUT	Vanuatu	WPRO	Lower middle income	4	0.874992	0.879366	0.883763	0.888182	0.892623	0.897086	0.901572	0.906079	0.91061	0.915163	0.919739
VEN	Venezuela	PAHO	Upper middle income	1	0.982448	0.98	0.98	0.98	0.98	0.98	0.98	0.98	0.98	0.98	0.98
VNM	Viet Nam	WPRO	Lower middle income	4	0.99	0.99	0.99	0.99	0.99	0.99	0.99	0.99	0.99	0.99	0.99
YEM	Yemen	EMRO	Low income	3	0.808488	0.816572	0.824738	0.832985	0.841315	0.849729	0.858226	0.862517	0.86683	0.871164	0.875519
ZMB	Zambia	AFRO	Lower middle income	3	0.96	0.96	0.96	0.96	0.96	0.96	0.96	0.96	0.96	0.96	0.96
ZWE	Zimbabwe	AFRO	Lower middle income	3	0.897936	0.902426	0.906938	0.911473	0.91603	0.92061	0.925214	0.92984	0.934489	0.939161	0.943857

### Sheet: 4b. MCV2
Title	Forecasted MCV2 coverage
Datasource	MI4A methodology based on 2019 WUENIC
ISO	Country	WHO	WB Group (June 2020)	MR MAP Group	2030	2031	2032	2033	2034	2035	2036	2037	2038	2039	2040
AFG	Afghanistan	EMRO	Low income	Key	0.539851	0.556047	0.572728	0.58991	0.607607	0.625836	0.644611	0.663949	0.683867	0.704383	0.725515
ALB	Albania	EURO	Upper middle income	1	0.99	0.99	0.99	0.99	0.99	0.99	0.99	0.99	0.99	0.99	0.99
DZA	Algeria	AFRO	Lower middle income	2	0.854812	0.859086	0.863381	0.867698	0.872037	0.876397	0.880779	0.885183	0.889609	0.894057	0.898527
AND	Andorra	EURO	High income	1	0.95475	0.95	0.95475	0.95	0.95475	0.95	0.95475	0.95	0.95475	0.95	0.95475
AGO	Angola	AFRO	Lower middle income	3	0.622905	0.641592	0.66084	0.680665	0.701085	0.722118	0.743781	0.766095	0.773756	0.781493	0.789308
ATG	Antigua And Barbuda	PAHO	High income	1	0.99	0.99	0.99	0.99	0.99	0.99	0.99	0.99	0.99	0.99	0.99
ARG	Argentina	PAHO	Upper middle income	1	0.940192	0.944893	0.949618	0.954366	0.959138	0.963933	0.968753	0.973597	0.978465	0.983357	0.988274
ARM	Armenia	EURO	Upper middle income	1	0.98	0.98	0.98	0.98	0.98	0.98	0.98	0.98	0.98	0.98	0.98
AUS	Australia	WPRO	High income	1	0.954171	0.95	0.95	0.95	0.95	0.95	0.95	0.95	0.95	0.95	0.95
AUT	Austria	EURO	High income	1	0.896224	0.900705	0.905209	0.909735	0.914283	0.918855	0.923449	0.928066	0.932707	0.93737	0.942057
AZE	Azerbaijan	EURO	Upper middle income	1	0.98	0.98	0.98	0.98	0.98	0.98	0.98	0.98	0.98	0.98	0.98
BHS	Bahamas	PAHO	High income	1	0.883612	0.88803	0.892471	0.896933	0.901418	0.905925	0.910454	0.915007	0.919582	0.92418	0.9288
BHR	Bahrain	EMRO	High income	1	0.99	0.99	0.99	0.99	0.99	0.99	0.99	0.99	0.99	0.99	0.99
BGD	Bangladesh	SEARO	Lower middle income	Key	0.95475	0.95	0.95475	0.95	0.95475	0.95	0.95475	0.95	0.95475	0.95	0.95475
BRB	Barbados	PAHO	High income	1	0.854812	0.859086	0.863381	0.867698	0.872037	0.876397	0.880779	0.885183	0.889609	0.894057	0.898527
BLR	Belarus	EURO	Upper middle income	2	0.99	0.99	0.99	0.99	0.99	0.99	0.99	0.99	0.99	0.99	0.99
BEL	Belgium	EURO	High income	1	0.897936	0.902426	0.906938	0.911473	0.91603	0.92061	0.925214	0.92984	0.934489	0.939161	0.943857
BLZ	Belize	PAHO	Upper middle income	1	0.98	0.98	0.98	0.98	0.98	0.98	0.98	0.98	0.98	0.98	0.98
BEN	Benin	AFRO	Lower middle income	3	0.803175	0.811207	0.819319	0.827512	0.835787	0.844145	0.852586	0.856849	0.861134	0.865439	0.869767
BTN	Bhutan	SEARO	Lower middle income	2	0.971884	0.976744	0.981627	0.986535	0.991468	0.99	0.99	0.99	0.99	0.99	0.99
BOL	Bolivia	PAHO	Lower middle income	2	0.609063	0.627335	0.646155	0.665539	0.685506	0.706071	0.727253	0.749071	0.771543	0.779258	0.787051
BIH	Bosnia and Herzegovina	EURO	Upper middle income	1	0.847908	0.856387	0.860669	0.864972	0.869297	0.873644	0.878012	0.882402	0.886814	0.891248	0.895704
BWA	Botswana	AFRO	Upper middle income	2	0.847908	0.856387	0.860669	0.864972	0.869297	0.873644	0.878012	0.882402	0.886814	0.891248	0.895704
BRA	Brazil	PAHO	Upper middle income	Key	0.747486	0.769911	0.77761	0.785386	0.79324	0.801172	0.809184	0.817276	0.825449	0.833703	0.84204
BRN	Brunei Darussalam	WPRO	High income	1	0.99	0.99	0.99	0.99	0.99	0.99	0.99	0.99	0.99	0.99	0.99
BGR	Bulgaria	EURO	Upper middle income	1	0.919064	0.92366	0.928278	0.932919	0.937584	0.942272	0.946983	0.951718	0.956477	0.961259	0.96
BFA	Burkina Faso	AFRO	Low income	3	0.823806	0.832044	0.840365	0.848769	0.857256	0.861543	0.86585	0.870179	0.87453	0.878903	0.883298
BDI	Burundi	AFRO	Low income	3	0.874992	0.879366	0.883763	0.888182	0.892623	0.897086	0.901572	0.906079	0.91061	0.915163	0.919739
KHM	Cambodia	WPRO	Lower middle income	4	0.883612	0.88803	0.892471	0.896933	0.901418	0.905925	0.910454	0.915007	0.919582	0.92418	0.9288
CMR	Cameroon	AFRO	Lower middle income	3	0.733644	0.755653	0.76321	0.770842	0.77855	0.786336	0.794199	0.802141	0.810163	0.818264	0.826447
CAN	Canada	PAHO	High income	1	0.919064	0.92366	0.928278	0.932919	0.937584	0.942272	0.95	0.95	0.95	0.95	0.95
CPV	Cape Verde	AFRO	Lower middle income	2	0.96132	0.966127	0.970957	0.975812	0.980691	0.985595	0.990523	0.99	0.99	0.99	0.99
CAF	Central African Republic	AFRO	Low income	3	0.581378	0.59882	0.616784	0.635288	0.654346	0.673977	0.694196	0.715022	0.736473	0.758567	0.766152
TCD	Chad	AFRO	Low income	Key	0.47064	0.484759	0.499301	0.514281	0.529709	0.5456	0.561968	0.578827	0.596192	0.614078	0.6325
CHL	Chile	PAHO	High income	2	0.96132	0.96	0.96	0.96	0.96	0.96	0.96	0.96	0.96	0.96	0.96
CHN	China	WPRO	Upper middle income	1	0.99	0.99	0.99	0.99	0.99	0.99	0.99	0.99	0.99	0.99	0.99
COL	Colombia	PAHO	Upper middle income	2	0.929628	0.934276	0.938948	0.943643	0.948361	0.953103	0.95	0.95	0.95	0.95	0.95
COM	Comoros	AFRO	Lower middle income	3	0.88996	0.89441	0.898882	0.903377	0.907894	0.912433	0.916995	0.92158	0.926188	0.930819	0.935473
COG	Congo	AFRO	Lower middle income	3	0.124581	0.128318	0.132168	0.136133	0.140217	0.144424	0.148756	0.153219	0.157816	0.16255	0.167427
COK	Cook Islands	WPRO	#N/A	1	0.99	0.99	0.99	0.99	0.99	0.99	0.99	0.99	0.99	0.99	0.99
CRI	Costa Rica	PAHO	Upper middle income	2	0.95475	0.95	0.95475	0.95	0.95475	0.95	0.95475	0.95	0.95475	0.95	0.95475
CIV	Côte d'Ivoire	AFRO	Lower middle income	3	0.816454	0.824619	0.832865	0.841193	0.849605	0.858101	0.862392	0.866704	0.871037	0.875393	0.87977
HRV	Croatia	EURO	High income	1	0.98	0.98	0.98	0.98	0.98	0.98	0.98	0.98	0.98	0.98	0.98
CUB	Cuba	PAHO	Upper middle income	1	0.99	0.99	0.99	0.99	0.99	0.99	0.99	0.99	0.99	0.99	0.99
CYP	Cyprus	EURO	High income	1	0.929628	0.934276	0.938948	0.943643	0.948361	0.95	0.95	0.95	0.95	0.95	0.95
CZE	Czech Republic	EURO	High income	1	0.896224	0.900705	0.905209	0.909735	0.914283	0.918855	0.923449	0.928066	0.932707	0.93737	0.942057
PRK	Democratic Peoples Republic of Korea	SEARO	Low income	4	0.99	0.99	0.99	0.99	0.99	0.99	0.99	0.99	0.99	0.99	0.99
COD	Democratic Republic of the Congo	AFRO	Low income	Key	0.692117	0.71288	0.734267	0.756295	0.763858	0.771496	0.779211	0.787003	0.794874	0.802822	0.81085
DNK	Denmark	EURO	High income	1	0.950756	0.95	0.95	0.95	0.95	0.95	0.95	0.95	0.95	0.95	0.95
DJI	Djibouti	EMRO	Lower middle income	3	0.877179	0.881565	0.885973	0.890403	0.894855	0.899329	0.903826	0.908345	0.912886	0.917451	0.922038
DOM	Dominica	PAHO	Upper middle income	2	0.783093	0.790924	0.798833	0.806821	0.814889	0.823038	0.831269	0.839581	0.847977	0.856457	0.860739
DOM	Dominican Republic	PAHO	Upper middle income	2	0.783093	0.790924	0.798833	0.806821	0.814889	0.823038	0.831269	0.839581	0.847977	0.856457	0.860739
ECU	Ecuador	PAHO	Upper middle income	2	0.847908	0.856387	0.860669	0.864972	0.869297	0.873644	0.878012	0.882402	0.886814	0.891248	0.895704
EGY	Egypt	EMRO	Lower middle income	2	0.993012	0.99	0.99	0.99	0.99	0.99	0.99	0.99	0.99	0.99	0.99
SLV	El Salvador	PAHO	Lower middle income	1	0.919064	0.92366	0.928278	0.932919	0.937584	0.942272	0.946983	0.951718	0.95	0.95475	0.95
GNQ	Equatorial Guinea	AFRO	Upper middle income	3	0.636748	0.65585	0.675526	0.695791	0.716665	0.738165	0.76031	0.767913	0.775592	0.783348	0.791182
ERI	Eritrea	AFRO	Low income	3	0.929628	0.934276	0.938948	0.943643	0.948361	0.953103	0.95	0.95	0.95	0.95	0.95
EST	Estonia	EURO	High income	1	0.950756	0.95551	0.960288	0.965089	0.969914	0.974764	0.979638	0.984536	0.98	0.98	0.98
ETH	Ethiopia	AFRO	Low income	Key	0.567536	0.584562	0.602099	0.620162	0.638767	0.65793	0.677668	0.697998	0.718937	0.740506	0.762721
FJI	Fiji	WPRO	Upper middle income	4	0.954171	0.95	0.95	0.95	0.95	0.95	0.95	0.95	0.95	0.95	0.95
FIN	Finland	EURO	High income	1	0.95	0.95	0.95	0.95	0.95	0.95	0.95	0.95	0.95	0.95	0.95
FRA	France	EURO	High income	1	0.88996	0.89441	0.898882	0.903377	0.907894	0.912433	0.916995	0.92158	0.926188	0.930819	0.935473
GAB	Gabon	AFRO	Upper middle income	3	0.761329	0.768942	0.776631	0.784398	0.792242	0.800164	0.808166	0.816247	0.82441	0.832654	0.84098
GMB	Gambia	AFRO	Low income	3	0.780685	0.788492	0.796377	0.804341	0.812384	0.820508	0.828713	0.837	0.84537	0.853824	0.858093
GEO	Georgia	EURO	Upper middle income	1	0.97	0.97	0.97	0.97	0.97	0.97	0.97	0.97	0.97	0.97	0.97
DEU	Germany	EURO	High income	1	0.95	0.95	0.95	0.95	0.95	0.95	0.95	0.95	0.95	0.95	0.95
GHA	Ghana	AFRO	Lower middle income	3	0.88996	0.89441	0.898882	0.903377	0.907894	0.912433	0.916995	0.92158	0.926188	0.930819	0.935473
GRC	Greece	EURO	High income	1	0.88996	0.89441	0.898882	0.903377	0.907894	0.912433	0.916995	0.92158	0.926188	0.930819	0.935473
GRD	Grenada	PAHO	Upper middle income	1	0.883612	0.88803	0.892471	0.896933	0.901418	0.905925	0.910454	0.915007	0.919582	0.92418	0.9288
GTM	Guatemala	PAHO	Upper middle income	1	0.861627	0.865935	0.870264	0.874616	0.878989	0.883384	0.887801	0.89224	0.896701	0.901184	0.90569
GIN	Guinea	AFRO	Low income	3	0.553694	0.570304	0.587413	0.605036	0.623187	0.641883	0.661139	0.680973	0.701402	0.722444	0.744118
GNB	Guinea-Bissau	AFRO	Low income	3	0.868353	0.872695	0.877058	0.881443	0.885851	0.89028	0.894731	0.899205	0.903701	0.90822	0.912761
GUY	Guyana	PAHO	Upper middle income	2	0.95475	0.95	0.95475	0.95	0.95475	0.95	0.95475	0.95	0.95475	0.95	0.95475
HTI	Haiti	PAHO	Low income	2	0.567536	0.584562	0.602099	0.620162	0.638767	0.65793	0.677668	0.697998	0.718937	0.740506	0.762721
HND	Honduras	PAHO	Lower middle income	1	0.897936	0.902426	0.906938	0.911473	0.91603	0.92061	0.925214	0.92984	0.934489	0.939161	0.943857
HUN	Hungary	EURO	High income	1	0.99	0.99	0.99	0.99	0.99	0.99	0.99	0.99	0.99	0.99	0.99
ISL	Iceland	EURO	High income	1	0.97	0.97	0.97	0.97	0.97	0.97	0.97	0.97	0.97	0.97	0.97
IND	India	SEARO	Lower middle income	Key	0.896224	0.900705	0.905209	0.909735	0.914283	0.918855	0.923449	0.928066	0.932707	0.93737	0.942057
IDN	Indonesia	SEARO	Upper middle income	Key	0.823806	0.832044	0.840365	0.848769	0.857256	0.861543	0.86585	0.870179	0.87453	0.878903	0.883298
IRN	Iran, Islamic Republic of	EMRO	Upper middle income	2	0.99	0.99	0.99	0.99	0.99	0.99	0.99	0.99	0.99	0.99	0.99
IRQ	Iraq	EMRO	Upper middle income	2	0.9085	0.913043	0.917608	0.922196	0.926807	0.931441	0.936098	0.940779	0.945483	0.95021	0.88
IRL	Ireland	EURO	High income	1	0.896224	0.900705	0.905209	0.909735	0.914283	0.918855	0.923449	0.928066	0.932707	0.93737	0.942057
ISR	Israel	EURO	High income	1	0.97	0.97	0.97	0.97	0.97	0.97	0.97	0.97	0.97	0.97	0.97
ITA	Italy	EURO	High income	1	0.929628	0.934276	0.938948	0.943643	0.948361	0.953103	0.95	0.95	0.95	0.95	0.95
JAM	Jamaica	PAHO	Upper middle income	1	0.96	0.96	0.96	0.96	0.96	0.96	0.96	0.96	0.96	0.96	0.96
JPN	Japan	WPRO	High income	4	0.97	0.97	0.97	0.97	0.97	0.97	0.97	0.97	0.97	0.97	0.97
JOR	Jordan	EMRO	Upper middle income	2	0.99	0.99	0.99	0.99	0.99	0.99	0.99	0.99	0.99	0.99	0.99
KAZ	Kazakhstan	EURO	Upper middle income	2	0.99	0.99	0.99	0.99	0.99	0.99	0.99	0.99	0.99	0.99	0.99
KEN	Kenya	AFRO	Lower middle income	3	0.622905	0.641592	0.66084	0.680665	0.701085	0.722118	0.743781	0.766095	0.773756	0.781493	0.789308
KIR	Kiribati	WPRO	Lower middle income	4	0.91455	0.919123	0.923718	0.928337	0.932979	0.937644	0.942332	0.947043	0.951779	0.95	0.95
KOR	Korea, Republic of	WPRO	High income	1	0.99	0.99	0.99	0.99	0.99	0.99	0.99	0.99	0.99	0.99	0.99
KWT	Kuwait	EMRO	High income	1	0.993012	0.99	0.99	0.99	0.99	0.99	0.99	0.99	0.99	0.99	0.99
KGZ	Kyrgyzstan	EURO	Lower middle income	1	0.98	0.98	0.98	0.98	0.98	0.98	0.98	0.98	0.98	0.98	0.98
LAO	Lao People's Democratic Republic	WPRO	Lower middle income	4	0.773693	0.78143	0.789244	0.797136	0.805108	0.813159	0.82129	0.829503	0.837798	0.846176	0.854638
LVA	Latvia	EURO	High income	1	0.99	0.99	0.99	0.99	0.99	0.99	0.99	0.99	0.99	0.99	0.99
LBN	Lebanon	EMRO	Upper middle income	2	0.790625	0.798532	0.806517	0.814582	0.822728	0.830955	0.839265	0.847657	0.856134	0.860415	0.864717
LSO	Lesotho	AFRO	Lower middle income	3	0.883612	0.88803	0.892471	0.896933	0.901418	0.905925	0.910454	0.915007	0.919582	0.92418	0.9288
LBR	Liberia	AFRO	Low income	3	0.17995	0.185349	0.190909	0.196637	0.202536	0.208612	0.21487	0.221316	0.227956	0.234794	0.241838
LBY	Libya	EMRO	Upper middle income	2	0.835409	0.843763	0.852201	0.856462	0.860744	0.865048	0.869373	0.87372	0.878089	0.882479	0.886892
LTU	Lithuania	EURO	High income	1	0.97	0.97	0.97	0.97	0.97	0.97	0.97	0.97	0.97	0.97	0.97
LUX	Luxembourg	EURO	High income	1	0.950756	0.95	0.95	0.95	0.95	0.95	0.95	0.95	0.95	0.95	0.95
MKD	Macedonia, the former Yugoslav Republic of	EURO	Upper middle income	1	0.993012	0.99	0.99	0.99	0.99	0.99	0.99	0.99	0.99	0.99	0.99
MDG	Madagascar	AFRO	Low income	3	0.793483	0.801418	0.809432	0.817527	0.825702	0.833959	0.842298	0.850721	0.854975	0.85925	0.863546
MWI	Malawi	AFRO	Low income	3	0.853321	0.857587	0.861875	0.866185	0.870515	0.874868	0.879242	0.883639	0.888057	0.892497	0.89696
MYS	Malaysia	WPRO	Upper middle income	2	0.919064	0.92366	0.928278	0.932919	0.937584	0.942272	0.946983	0.951718	0.956477	0.961259	0.966065
MDV	Maldives	SEARO	Upper middle income	2	0.99	0.99	0.99	0.99	0.99	0.99	0.99	0.99	0.99	0.99	0.99
MLI	Mali	AFRO	Low income	3	0.0553694	0.0570304	0.0587413	0.0605036	0.0623187	0.0641883	0.0661139	0.0680973	0.0701402	0.0722444	0.0744118
MLT	Malta	EURO	High income	1	0.95475	0.95	0.95475	0.95	0.95475	0.95	0.95475	0.95	0.95475	0.95	0.95475
MHL	Marshall Islands	WPRO	Upper middle income	1	0.803175	0.811207	0.819319	0.827512	0.835787	0.844145	0.852586	0.856849	0.861134	0.865439	0.869767
MRT	Mauritania	AFRO	Lower middle income	3	0.823806	0.832044	0.840365	0.848769	0.857256	0.861543	0.86585	0.870179	0.87453	0.878903	0.883298
MUS	Mauritius	AFRO	High income	1	0.99	0.99	0.99	0.99	0.99	0.99	0.99	0.99	0.99	0.99	0.99
MEX	Mexico	PAHO	Upper middle income	2	0.830565	0.838871	0.84726	0.855732	0.860011	0.864311	0.868633	0.872976	0.877341	0.881727	0.886136
FSM	Micronesia, Federated States of	WPRO	Lower middle income	1	0.719802	0.741396	0.763638	0.771274	0.778987	0.786777	0.794644	0.802591	0.810617	0.818723	0.82691
MDA	Moldova, Republic of	EURO	Lower middle income	1	0.99	0.99	0.99	0.99	0.99	0.99	0.99	0.99	0.99	0.99	0.99
MCO	Monaco	EURO	High income	1	0.868353	0.872695	0.877058	0.881443	0.885851	0.89028	0.894731	0.899205	0.903701	0.90822	0.912761
MNG	Mongolia	WPRO	Lower middle income	2	0.98	0.98	0.98	0.98	0.98	0.98	0.98	0.98	0.98	0.98	0.98
MNE	Montenegro	EURO	Upper middle income	1	0.9085	0.913043	0.917608	0.922196	0.926807	0.931441	0.936098	0.940779	0.945483	0.95021	0.954961
MAR	Morocco	EMRO	Lower middle income	3	0.99	0.99	0.99	0.99	0.99	0.99	0.99	0.99	0.99	0.99	0.99
MOZ	Mozambique	AFRO	Low income	Key	0.897936	0.902426	0.906938	0.911473	0.91603	0.92061	0.925214	0.92984	0.934489	0.939161	0.943857
MMR	Myanmar	SEARO	Lower middle income	4	0.874992	0.879366	0.883763	0.888182	0.892623	0.897086	0.901572	0.906079	0.91061	0.915163	0.919739
NAM	Namibia	AFRO	Upper middle income	3	0.760119	0.76772	0.775397	0.783151	0.790983	0.798893	0.806882	0.814951	0.8231	0.831331	0.839644
NRU	Nauru	WPRO	High income	1	0.99	0.99	0.99	0.99	0.99	0.99	0.99	0.99	0.99	0.99	0.99
NPL	Nepal	SEARO	Lower middle income	4	0.847908	0.856387	0.860669	0.864972	0.869297	0.873644	0.878012	0.882402	0.886814	0.891248	0.895704
NLD	Netherlands	EURO	High income	1	0.950756	0.95551	0.960288	0.965089	0.969914	0.974764	0.979638	0.984536	0.98	0.98	0.98
NZL	New Zealand	WPRO	High income	1	0.950756	0.95	0.95	0.95	0.95	0.95	0.95	0.95	0.95	0.95	0.95
NIC	Nicaragua	PAHO	Lower middle income	2	0.99	0.99	0.99	0.99	0.99	0.99	0.99	0.99	0.99	0.99	0.99
NER	Niger	AFRO	Low income	3	0.771979	0.779699	0.787496	0.795371	0.803325	0.811358	0.819472	0.827667	0.835943	0.844303	0.852746
NGA	Nigeria	AFRO	Lower middle income	Key	0.124581	0.128318	0.132168	0.136133	0.140217	0.144424	0.148756	0.153219	0.157816	0.16255	0.167427
NIU	Niue	WPRO	#N/A	1	0.99	0.99	0.99	0.99	0.99	0.99	0.99	0.99	0.99	0.99	0.99
NOR	Norway	EURO	High income	1	0.97	0.97	0.97	0.97	0.97	0.97	0.97	0.97	0.97	0.97	0.97
OMN	Oman	EMRO	High income	1	0.99	0.99	0.99	0.99	0.99	0.99	0.99	0.99	0.99	0.99	0.99
PAK	Pakistan	EMRO	Lower middle income	Key	0.823806	0.832044	0.840365	0.848769	0.857256	0.861543	0.86585	0.870179	0.87453	0.878903	0.883298
PLW	Palau	WPRO	High income	1	0.929628	0.934276	0.938948	0.943643	0.948361	0.953103	0.957868	0.962657	0.967471	0.972308	0.97717
PAN	Panama	PAHO	High income	1	0.99	0.99	0.99	0.99	0.99	0.99	0.99	0.99	0.99	0.99	0.99
PNG	Papua New Guinea	WPRO	Lower middle income	4	0.276847	0.285152	0.293707	0.302518	0.311593	0.320941	0.33057	0.340487	0.350701	0.361222	0.372059
PRY	Paraguay	PAHO	Upper middle income	1	0.88996	0.89441	0.898882	0.903377	0.907894	0.912433	0.916995	0.92158	0.926188	0.930819	0.935473
PER	Peru	PAHO	Upper middle income	2	0.812191	0.820313	0.828516	0.836801	0.845169	0.853621	0.857889	0.862179	0.86649	0.870822	0.875176
PHL	Philippines	WPRO	Lower middle income	Key	0.553694	0.570304	0.587413	0.605036	0.623187	0.641883	0.661139	0.680973	0.701402	0.722444	0.744118
POL	Poland	EURO	High income	1	0.971884	0.976744	0.981627	0.986535	0.991468	0.99	0.99	0.99	0.99	0.99	0.99
PRT	Portugal	EURO	High income	1	0.96	0.96	0.96	0.96	0.96	0.96	0.96	0.96	0.96	0.96	0.96
QAT	Qatar	EMRO	High income	1	0.99	0.99	0.99	0.99	0.99	0.99	0.99	0.99	0.99	0.99	0.99
ROU	Romania	EURO	High income	2	0.847908	0.856387	0.860669	0.864972	0.869297	0.873644	0.878012	0.882402	0.886814	0.891248	0.895704
RUS	Russian Federation	EURO	Upper middle income	2	0.98	0.98	0.98	0.98	0.98	0.98	0.98	0.98	0.98	0.98	0.98
RWA	Rwanda	AFRO	Low income	3	0.96	0.96	0.96	0.96	0.96	0.96	0.96	0.96	0.96	0.96	0.96
KNA	Saint Kitts and Nevis	PAHO	High income	1	0.99	0.99	0.99	0.99	0.99	0.99	0.99	0.99	0.99	0.99	0.99
LCA	Saint Lucia	PAHO	Upper middle income	1	0.853321	0.857587	0.861875	0.866185	0.870515	0.874868	0.879242	0.883639	0.888057	0.892497	0.89696
VCT	Saint Vincent and the Grenadines	PAHO	Upper middle income	1	0.99	0.99	0.99	0.99	0.99	0.99	0.99	0.99	0.99	0.99	0.99
WSM	Samoa	WPRO	Upper middle income	2	0.609063	0.627335	0.646155	0.665539	0.685506	0.706071	0.727253	0.749071	0.771543	0.779258	0.787051
SMR	San Marino	EURO	High income	1	0.868353	0.872695	0.877058	0.881443	0.885851	0.89028	0.894731	0.899205	0.903701	0.90822	0.912761
STP	Sao Tome And Principe	AFRO	Lower middle income	3	0.877179	0.881565	0.885973	0.890403	0.894855	0.899329	0.903826	0.908345	0.912886	0.917451	0.922038
SAU	Saudi Arabia	EMRO	High income	1	0.99	0.99	0.99	0.99	0.99	0.99	0.99	0.99	0.99	0.99	0.99
SEN	Senegal	AFRO	Lower middle income	3	0.861627	0.865935	0.870264	0.874616	0.878989	0.883384	0.887801	0.89224	0.896701	0.901184	0.90569
SRB	Serbia	EURO	Upper middle income	1	0.96132	0.966127	0.970957	0.975812	0.980691	0.98	0.98	0.98	0.98	0.98	0.98
SYC	Seychelles	AFRO	High income	1	0.99	0.99	0.99	0.99	0.99	0.99	0.99	0.99	0.99	0.99	0.99
SLE	Sierra Leone	AFRO	Low income	3	0.835409	0.843763	0.852201	0.856462	0.860744	0.865048	0.869373	0.87372	0.878089	0.882479	0.886892
SGP	Singapore	WPRO	High income	1	0.896224	0.900705	0.905209	0.909735	0.914283	0.918855	0.923449	0.928066	0.932707	0.93737	0.942057
SVK	Slovakia	EURO	High income	1	0.99	0.99	0.99	0.99	0.99	0.99	0.99	0.99	0.99	0.99	0.99
SVN	Slovenia	EURO	High income	1	0.993012	0.99	0.99	0.99	0.99	0.99	0.99	0.99	0.99	0.99	0.99
SOM	Somalia	EMRO	Low income	3	0.539851	0.556047	0.572728	0.58991	0.607607	0.625836	0.644611	0.663949	0.683867	0.704383	0.725515
SLB	Solomon Islands	WPRO	Lower middle income	4	0.747486	0.769911	0.77761	0.785386	0.79324	0.801172	0.809184	0.817276	0.825449	0.833703	0.84204
ZAF	South Africa	AFRO	Upper middle income	Key	0.747486	0.769911	0.77761	0.785386	0.79324	0.801172	0.809184	0.817276	0.825449	0.833703	0.84204
ESP	Spain	EURO	High income	1	0.95475	0.95	0.95475	0.95	0.95475	0.95	0.95475	0.95	0.95475	0.95	0.95475
LKA	Sri Lanka	SEARO	Lower middle income	2	0.99	0.99	0.99	0.99	0.99	0.99	0.99	0.99	0.99	0.99	0.99
SDN	Sudan	EMRO	Low income	3	0.841943	0.850362	0.854614	0.858887	0.863182	0.867498	0.871835	0.876194	0.880575	0.884978	0.889403
SSD	South Sudan	EMRO	Low income	3	0.581378	0.59882	0.616784	0.635288	0.654346	0.673977	0.694196	0.715022	0.736473	0.758567	0.766152
SUR	Suriname	PAHO	Upper middle income	1	0.771979	0.779699	0.787496	0.795371	0.803325	0.811358	0.819472	0.827667	0.835943	0.844303	0.852746
SWZ	Eswatini	AFRO	Lower middle income	3	0.853321	0.857587	0.861875	0.866185	0.870515	0.874868	0.879242	0.883639	0.888057	0.892497	0.89696
SWE	Sweden	EURO	High income	1	0.95475	0.95	0.95475	0.95	0.95475	0.95	0.95475	0.95	0.95475	0.95	0.95475
CHE	Switzerland	EURO	High income	1	0.950756	0.95	0.95	0.95	0.95	0.95	0.95	0.95	0.95	0.95	0.95
SYR	Syrian Arab Republic	EMRO	Low income	2	0.747486	0.769911	0.77761	0.785386	0.79324	0.801172	0.809184	0.817276	0.825449	0.833703	0.84204
TZA	Tanzania, United Republic of	AFRO	Lower middle income	Key	0.835409	0.843763	0.852201	0.856462	0.860744	0.865048	0.869373	0.87372	0.878089	0.882479	0.886892
TJK	Tajikistan	EURO	Low income	2	0.98	0.98	0.98	0.98	0.98	0.98	0.98	0.98	0.98	0.98	0.98
THA	Thailand	SEARO	Upper middle income	1	0.919064	0.92366	0.928278	0.932919	0.937584	0.942272	0.946983	0.951718	0.956477	0.961259	0.966065
TLS	Timor-Leste	SEARO	Lower middle income	4	0.874992	0.879366	0.883763	0.888182	0.892623	0.897086	0.901572	0.906079	0.91061	0.915163	0.919739
TGO	Togo	AFRO	Low income	3	0.808488	0.816572	0.824738	0.832985	0.841315	0.849729	0.858226	0.862517	0.86683	0.871164	0.875519
TON	Tonga	WPRO	Upper middle income	1	0.99	0.99	0.99	0.99	0.99	0.99	0.99	0.99	0.99	0.99	0.99
TTO	Trinidad and Tobago	PAHO	High income	1	0.95	0.95	0.95	0.95	0.95	0.95	0.95	0.95	0.95	0.95	0.95
TUN	Tunisia	EMRO	Lower middle income	3	0.982448	0.98736	0.992297	0.99	0.99	0.99	0.99	0.99	0.99	0.99	0.99
TUR	Turkey	EURO	Upper middle income	1	0.929628	0.934276	0.938948	0.943643	0.948361	0.953103	0.957868	0.962657	0.967471	0.972308	0.97717
TKM	Turkmenistan	EURO	Upper middle income	1	0.99	0.99	0.99	0.99	0.99	0.99	0.99	0.99	0.99	0.99	0.99
TUV	Tuvalu	WPRO	Upper middle income	4	0.971884	0.976744	0.981627	0.986535	0.991468	0.99	0.99	0.99	0.99	0.99	0.99
UGA	Uganda	AFRO	Low income	Key	0.874992	0.879366	0.883763	0.888182	0.892623	0.897086	0.901572	0.906079	0.91061	0.915163	0.919739
UKR	Ukraine	EURO	Lower middle income	1	0.971884	0.976744	0.981627	0.986535	0.991468	0.99	0.99	0.99	0.99	0.99	0.99
ARE	United Arab Emirates	EMRO	High income	1	0.99	0.99	0.99	0.99	0.99	0.99	0.99	0.99	0.99	0.99	0.99
GBR	United Kingdom	EURO	High income	1	0.919064	0.92366	0.928278	0.932919	0.937584	0.942272	0.946983	0.951718	0.95	0.95	0.95
USA	United States of America	PAHO	High income	Key	0.95475	0.95	0.95475	0.95	0.95475	0.95	0.95475	0.95	0.95475	0.95	0.95475
URY	Uruguay	PAHO	High income	1	0.99	0.99	0.99	0.99	0.99	0.99	0.99	0.99	0.99	0.99	0.99
UZB	Uzbekistan	EURO	Lower middle income	2	0.99	0.99	0.99	0.99	0.99	0.99	0.99	0.99	0.99	0.99	0.99
VUT	Vanuatu	WPRO	Lower middle income	4	0.830565	0.838871	0.84726	0.855732	0.860011	0.864311	0.868633	0.872976	0.877341	0.881727	0.886136
VEN	Venezuela	PAHO	Upper middle income	1	0.17995	0.185349	0.190909	0.196637	0.202536	0.208612	0.21487	0.221316	0.227956	0.234794	0.241838
VNM	Viet Nam	WPRO	Lower middle income	4	0.971884	0.976744	0.981627	0.98	0.98	0.98	0.98	0.98	0.98	0.98	0.98
YEM	Yemen	EMRO	Low income	3	0.636748	0.65585	0.675526	0.695791	0.716665	0.738165	0.76031	0.767913	0.775592	0.783348	0.791182
ZMB	Zambia	AFRO	Lower middle income	3	0.812191	0.820313	0.828516	0.836801	0.845169	0.853621	0.857889	0.862179	0.86649	0.870822	0.875176
ZWE	Zimbabwe	AFRO	Lower middle income	3	0.853321	0.857587	0.861875	0.866185	0.870515	0.874868	0.879242	0.883639	0.888057	0.892497	0.89696

### Sheet: 4c. %HTR coverage U2
Title	U2 year olds that are hard-to-reach or MOV population that can be reached by MR-MAPs
Datasource	Experts
	0.2
ISO	Country	WHO	WB Group (June 2020)	MR MAP Group	intro date	2030	2031	2032	2033	2034	2035	2036	2037	2038	2039	2040
AFG	Afghanistan	EMRO	Low income	Key	2033	0	0	0	0.2	0.2	0.2	0.2	0.2	0.2	0.2	0.2
ALB	Albania	EURO	Upper middle income	1	2036	0	0	0	0	0	0	0.2	0.2	0.2	0.2	0.2
DZA	Algeria	AFRO	Lower middle income	2	2032	0	0	0.2	0.2	0.2	0.2	0.2	0.2	0.2	0.2	0.2
AND	Andorra	EURO	High income	1	2039	0	0	0	0	0	0	0	0	0	0.2	0.2
AGO	Angola	AFRO	Lower middle income	3	2033	0	0	0	0.2	0.2	0.2	0.2	0.2	0.2	0.2	0.2
ATG	Antigua And Barbuda	PAHO	High income	1	2040	0	0	0	0	0	0	0	0	0	0	0.2
ARG	Argentina	PAHO	Upper middle income	1	2037	0	0	0	0	0	0	0	0.2	0.2	0.2	0.2
ARM	Armenia	EURO	Upper middle income	1	2040	0	0	0	0	0	0	0	0	0	0	0.2
AUS	Australia	WPRO	High income	1	2031	0	0.2	0.2	0.2	0.2	0.2	0.2	0.2	0.2	0.2	0.2
AUT	Austria	EURO	High income	1	2030	0.2	0.2	0.2	0.2	0.2	0.2	0.2	0.2	0.2	0.2	0.2
AZE	Azerbaijan	EURO	Upper middle income	1	2038	0	0	0	0	0	0	0	0	0.2	0.2	0.2
BHS	Bahamas	PAHO	High income	1	2037	0	0	0	0	0	0	0	0.2	0.2	0.2	0.2
BHR	Bahrain	EMRO	High income	1	2034	0	0	0	0	0.2	0.2	0.2	0.2	0.2	0.2	0.2
BGD	Bangladesh	SEARO	Lower middle income	Key	2034	0	0	0	0	0.2	0.2	0.2	0.2	0.2	0.2	0.2
BRB	Barbados	PAHO	High income	1	2039	0	0	0	0	0	0	0	0	0	0.2	0.2
BLR	Belarus	EURO	Upper middle income	2	2039	0	0	0	0	0	0	0	0	0	0.2	0.2
BEL	Belgium	EURO	High income	1	2030	0.2	0.2	0.2	0.2	0.2	0.2	0.2	0.2	0.2	0.2	0.2
BLZ	Belize	PAHO	Upper middle income	1	2040	0	0	0	0	0	0	0	0	0	0	0.2
BEN	Benin	AFRO	Lower middle income	3	2031	0	0.2	0.2	0.2	0.2	0.2	0.2	0.2	0.2	0.2	0.2
BTN	Bhutan	SEARO	Lower middle income	2	2041	0	0	0	0	0	0	0	0	0	0	0
BOL	Bolivia	PAHO	Lower middle income	2	2042	0	0	0	0	0	0	0	0	0	0	0
BIH	Bosnia and Herzegovina	EURO	Upper middle income	1	2032	0	0	0.2	0.2	0.2	0.2	0.2	0.2	0.2	0.2	0.2
BWA	Botswana	AFRO	Upper middle income	2	2035	0	0	0	0	0	0.2	0.2	0.2	0.2	0.2	0.2
BRA	Brazil	PAHO	Upper middle income	Key	2036	0	0	0	0	0	0	0.2	0.2	0.2	0.2	0.2
BRN	Brunei Darussalam	WPRO	High income	1	2038	0	0	0	0	0	0	0	0	0.2	0.2	0.2
BGR	Bulgaria	EURO	Upper middle income	1	2034	0	0	0	0	0.2	0.2	0.2	0.2	0.2	0.2	0.2
BFA	Burkina Faso	AFRO	Low income	3	2033	0	0	0	0.2	0.2	0.2	0.2	0.2	0.2	0.2	0.2
BDI	Burundi	AFRO	Low income	3	2033	0	0	0	0.2	0.2	0.2	0.2	0.2	0.2	0.2	0.2
KHM	Cambodia	WPRO	Lower middle income	4	2037	0	0	0	0	0	0	0	0.2	0.2	0.2	0.2
CMR	Cameroon	AFRO	Lower middle income	3	2031	0	0.2	0.2	0.2	0.2	0.2	0.2	0.2	0.2	0.2	0.2
CAN	Canada	PAHO	High income	1	2033	0	0	0	0.2	0.2	0.2	0.2	0.2	0.2	0.2	0.2
CPV	Cape Verde	AFRO	Lower middle income	2	2037	0	0	0	0	0	0	0	0.2	0.2	0.2	0.2
CAF	Central African Republic	AFRO	Low income	3	2034	0	0	0	0	0.2	0.2	0.2	0.2	0.2	0.2	0.2
TCD	Chad	AFRO	Low income	Key	2032	0	0	0.2	0.2	0.2	0.2	0.2	0.2	0.2	0.2	0.2
CHL	Chile	PAHO	High income	2	2035	0	0	0	0	0	0.2	0.2	0.2	0.2	0.2	0.2
CHN	China	WPRO	Upper middle income	1	2030	0.2	0.2	0.2	0.2	0.2	0.2	0.2	0.2	0.2	0.2	0.2
COL	Colombia	PAHO	Upper middle income	2	2035	0	0	0	0	0	0.2	0.2	0.2	0.2	0.2	0.2
COM	Comoros	AFRO	Lower middle income	3	2037	0	0	0	0	0	0	0	0.2	0.2	0.2	0.2
COG	Congo	AFRO	Lower middle income	3	2032	0	0	0.2	0.2	0.2	0.2	0.2	0.2	0.2	0.2	0.2
COK	Cook Islands	WPRO	#N/A	1	2040	0	0	0	0	0	0	0	0	0	0	0.2
CRI	Costa Rica	PAHO	Upper middle income	2	2039	0	0	0	0	0	0	0	0	0	0.2	0.2
CIV	Côte d'Ivoire	AFRO	Lower middle income	3	2036	0	0	0	0	0	0	0.2	0.2	0.2	0.2	0.2
HRV	Croatia	EURO	High income	1	2038	0	0	0	0	0	0	0	0	0.2	0.2	0.2
CUB	Cuba	PAHO	Upper middle income	1	2040	0	0	0	0	0	0	0	0	0	0	0.2
CYP	Cyprus	EURO	High income	1	2033	0	0	0	0.2	0.2	0.2	0.2	0.2	0.2	0.2	0.2
CZE	Czech Republic	EURO	High income	1	2032	0	0	0.2	0.2	0.2	0.2	0.2	0.2	0.2	0.2	0.2
PRK	Democratic Peoples Republic of Korea	SEARO	Low income	4	2039	0	0	0	0	0	0	0	0	0	0.2	0.2
COD	Democratic Republic of the Congo	AFRO	Low income	Key	2032	0	0	0.2	0.2	0.2	0.2	0.2	0.2	0.2	0.2	0.2
DNK	Denmark	EURO	High income	1	2035	0	0	0	0	0	0.2	0.2	0.2	0.2	0.2	0.2
DJI	Djibouti	EMRO	Lower middle income	3	2040	0	0	0	0	0	0	0	0	0	0	0.2
DOM	Dominica	PAHO	Upper middle income	2	2041	0	0	0	0	0	0	0	0	0	0	0
DOM	Dominican Republic	PAHO	Upper middle income	2	2041	0	0	0	0	0	0	0	0	0	0	0
ECU	Ecuador	PAHO	Upper middle income	2	2040	0	0	0	0	0	0	0	0	0	0	0.2
EGY	Egypt	EMRO	Lower middle income	2	2038	0	0	0	0	0	0	0	0	0.2	0.2	0.2
SLV	El Salvador	PAHO	Lower middle income	1	2041	0	0	0	0	0	0	0	0	0	0	0
GNQ	Equatorial Guinea	AFRO	Upper middle income	3	2035	0	0	0	0	0	0.2	0.2	0.2	0.2	0.2	0.2
ERI	Eritrea	AFRO	Low income	3	2038	0	0	0	0	0	0	0	0	0.2	0.2	0.2
EST	Estonia	EURO	High income	1	2038	0	0	0	0	0	0	0	0	0.2	0.2	0.2
ETH	Ethiopia	AFRO	Low income	Key	2033	0	0	0	0.2	0.2	0.2	0.2	0.2	0.2	0.2	0.2
FJI	Fiji	WPRO	Upper middle income	4	2034	0	0	0	0	0.2	0.2	0.2	0.2	0.2	0.2	0.2
FIN	Finland	EURO	High income	1	2035	0	0	0	0	0	0.2	0.2	0.2	0.2	0.2	0.2
FRA	France	EURO	High income	1	2030	0.2	0.2	0.2	0.2	0.2	0.2	0.2	0.2	0.2	0.2	0.2
GAB	Gabon	AFRO	Upper middle income	3	2035	0	0	0	0	0	0.2	0.2	0.2	0.2	0.2	0.2
GMB	Gambia	AFRO	Low income	3	2035	0	0	0	0	0	0.2	0.2	0.2	0.2	0.2	0.2
GEO	Georgia	EURO	Upper middle income	1	2037	0	0	0	0	0	0	0	0.2	0.2	0.2	0.2
DEU	Germany	EURO	High income	1	2030	0.2	0.2	0.2	0.2	0.2	0.2	0.2	0.2	0.2	0.2	0.2
GHA	Ghana	AFRO	Lower middle income	3	2032	0	0	0.2	0.2	0.2	0.2	0.2	0.2	0.2	0.2	0.2
GRC	Greece	EURO	High income	1	2031	0	0.2	0.2	0.2	0.2	0.2	0.2	0.2	0.2	0.2	0.2
GRD	Grenada	PAHO	Upper middle income	1	2041	0	0	0	0	0	0	0	0	0	0	0
GTM	Guatemala	PAHO	Upper middle income	1	2040	0	0	0	0	0	0	0	0	0	0	0.2
GIN	Guinea	AFRO	Low income	3	2034	0	0	0	0	0.2	0.2	0.2	0.2	0.2	0.2	0.2
GNB	Guinea-Bissau	AFRO	Low income	3	2038	0	0	0	0	0	0	0	0	0.2	0.2	0.2
GUY	Guyana	PAHO	Upper middle income	2	2039	0	0	0	0	0	0	0	0	0	0.2	0.2
HTI	Haiti	PAHO	Low income	2	2042	0	0	0	0	0	0	0	0	0	0	0
HND	Honduras	PAHO	Lower middle income	1	2041	0	0	0	0	0	0	0	0	0	0	0
HUN	Hungary	EURO	High income	1	2036	0	0	0	0	0	0	0.2	0.2	0.2	0.2	0.2
ISL	Iceland	EURO	High income	1	2035	0	0	0	0	0	0.2	0.2	0.2	0.2	0.2	0.2
IND	India	SEARO	Lower middle income	Key	2035	0	0	0	0	0	0.2	0.2	0.2	0.2	0.2	0.2
IDN	Indonesia	SEARO	Upper middle income	Key	2033	0	0	0	0.2	0.2	0.2	0.2	0.2	0.2	0.2	0.2
IRN	Iran, Islamic Republic of	EMRO	Upper middle income	2	2036	0	0	0	0	0	0	0.2	0.2	0.2	0.2	0.2
IRQ	Iraq	EMRO	Upper middle income	2	2030	0.2	0.2	0.2	0.2	0.2	0.2	0.2	0.2	0.2	0.2	0.2
IRL	Ireland	EURO	High income	1	2030	0.2	0.2	0.2	0.2	0.2	0.2	0.2	0.2	0.2	0.2	0.2
ISR	Israel	EURO	High income	1	2031	0	0.2	0.2	0.2	0.2	0.2	0.2	0.2	0.2	0.2	0.2
ITA	Italy	EURO	High income	1	2030	0.2	0.2	0.2	0.2	0.2	0.2	0.2	0.2	0.2	0.2	0.2
JAM	Jamaica	PAHO	Upper middle income	1	2041	0	0	0	0	0	0	0	0	0	0	0
JPN	Japan	WPRO	High income	4	2031	0	0.2	0.2	0.2	0.2	0.2	0.2	0.2	0.2	0.2	0.2
JOR	Jordan	EMRO	Upper middle income	2	2034	0	0	0	0	0.2	0.2	0.2	0.2	0.2	0.2	0.2
KAZ	Kazakhstan	EURO	Upper middle income	2	2034	0	0	0	0	0.2	0.2	0.2	0.2	0.2	0.2	0.2
KEN	Kenya	AFRO	Lower middle income	3	2036	0	0	0	0	0	0	0.2	0.2	0.2	0.2	0.2
KIR	Kiribati	WPRO	Lower middle income	4	2040	0	0	0	0	0	0	0	0	0	0	0.2
KOR	Korea, Republic of	WPRO	High income	1	2037	0	0	0	0	0	0	0	0.2	0.2	0.2	0.2
KWT	Kuwait	EMRO	High income	1	2036	0	0	0	0	0	0	0.2	0.2	0.2	0.2	0.2
KGZ	Kyrgyzstan	EURO	Lower middle income	1	2036	0	0	0	0	0	0	0.2	0.2	0.2	0.2	0.2
LAO	Lao People's Democratic Republic	WPRO	Lower middle income	4	2033	0	0	0	0.2	0.2	0.2	0.2	0.2	0.2	0.2	0.2
LVA	Latvia	EURO	High income	1	2035	0	0	0	0	0	0.2	0.2	0.2	0.2	0.2	0.2
LBN	Lebanon	EMRO	Upper middle income	2	2034	0	0	0	0	0.2	0.2	0.2	0.2	0.2	0.2	0.2
LSO	Lesotho	AFRO	Lower middle income	3	2038	0	0	0	0	0	0	0	0	0.2	0.2	0.2
LBR	Liberia	AFRO	Low income	3	2031	0	0.2	0.2	0.2	0.2	0.2	0.2	0.2	0.2	0.2	0.2
LBY	Libya	EMRO	Upper middle income	2	2036	0	0	0	0	0	0	0.2	0.2	0.2	0.2	0.2
LTU	Lithuania	EURO	High income	1	2036	0	0	0	0	0	0	0.2	0.2	0.2	0.2	0.2
LUX	Luxembourg	EURO	High income	1	2030	0.2	0.2	0.2	0.2	0.2	0.2	0.2	0.2	0.2	0.2	0.2
MKD	Macedonia, the former Yugoslav Republic of	EURO	Upper middle income	1	2031	0	0.2	0.2	0.2	0.2	0.2	0.2	0.2	0.2	0.2	0.2
MDG	Madagascar	AFRO	Low income	3	2031	0	0.2	0.2	0.2	0.2	0.2	0.2	0.2	0.2	0.2	0.2
MWI	Malawi	AFRO	Low income	3	2032	0	0	0.2	0.2	0.2	0.2	0.2	0.2	0.2	0.2	0.2
MYS	Malaysia	WPRO	Upper middle income	2	2031	0	0.2	0.2	0.2	0.2	0.2	0.2	0.2	0.2	0.2	0.2
MDV	Maldives	SEARO	Upper middle income	2	2038	0	0	0	0	0	0	0	0	0.2	0.2	0.2
MLI	Mali	AFRO	Low income	3	2033	0	0	0	0.2	0.2	0.2	0.2	0.2	0.2	0.2	0.2
MLT	Malta	EURO	High income	1	2035	0	0	0	0	0	0.2	0.2	0.2	0.2	0.2	0.2
MHL	Marshall Islands	WPRO	Upper middle income	1	2037	0	0	0	0	0	0	0	0.2	0.2	0.2	0.2
MRT	Mauritania	AFRO	Lower middle income	3	2038	0	0	0	0	0	0	0	0	0.2	0.2	0.2
MUS	Mauritius	AFRO	High income	1	2038	0	0	0	0	0	0	0	0	0.2	0.2	0.2
MEX	Mexico	PAHO	Upper middle income	2	2038	0	0	0	0	0	0	0	0	0.2	0.2	0.2
FSM	Micronesia, Federated States of	WPRO	Lower middle income	1	2038	0	0	0	0	0	0	0	0	0.2	0.2	0.2
MDA	Moldova, Republic of	EURO	Lower middle income	1	2041	0	0	0	0	0	0	0	0	0	0	0
MCO	Monaco	EURO	High income	1	2039	0	0	0	0	0	0	0	0	0	0.2	0.2
MNG	Mongolia	WPRO	Lower middle income	2	2041	0	0	0	0	0	0	0	0	0	0	0
MNE	Montenegro	EURO	Upper middle income	1	2041	0	0	0	0	0	0	0	0	0	0	0
MAR	Morocco	EMRO	Lower middle income	3	2033	0	0	0	0.2	0.2	0.2	0.2	0.2	0.2	0.2	0.2
MOZ	Mozambique	AFRO	Low income	Key	2034	0	0	0	0	0.2	0.2	0.2	0.2	0.2	0.2	0.2
MMR	Myanmar	SEARO	Lower middle income	4	2036	0	0	0	0	0	0	0.2	0.2	0.2	0.2	0.2
NAM	Namibia	AFRO	Upper middle income	3	2037	0	0	0	0	0	0	0	0.2	0.2	0.2	0.2
NRU	Nauru	WPRO	High income	1	2039	0	0	0	0	0	0	0	0	0	0.2	0.2
NPL	Nepal	SEARO	Lower middle income	4	2037	0	0	0	0	0	0	0	0.2	0.2	0.2	0.2
NLD	Netherlands	EURO	High income	1	2032	0	0	0.2	0.2	0.2	0.2	0.2	0.2	0.2	0.2	0.2
NZL	New Zealand	WPRO	High income	1	2031	0	0.2	0.2	0.2	0.2	0.2	0.2	0.2	0.2	0.2	0.2
NIC	Nicaragua	PAHO	Lower middle income	2	2041	0	0	0	0	0	0	0	0	0	0	0
NER	Niger	AFRO	Low income	3	2031	0	0.2	0.2	0.2	0.2	0.2	0.2	0.2	0.2	0.2	0.2
NGA	Nigeria	AFRO	Lower middle income	Key	2034	0	0	0	0	0.2	0.2	0.2	0.2	0.2	0.2	0.2
NIU	Niue	WPRO	#N/A	1	2040	0	0	0	0	0	0	0	0	0	0	0.2
NOR	Norway	EURO	High income	1	2032	0	0	0.2	0.2	0.2	0.2	0.2	0.2	0.2	0.2	0.2
OMN	Oman	EMRO	High income	1	2036	0	0	0	0	0	0	0.2	0.2	0.2	0.2	0.2
PAK	Pakistan	EMRO	Lower middle income	Key	2033	0	0	0	0.2	0.2	0.2	0.2	0.2	0.2	0.2	0.2
PLW	Palau	WPRO	High income	1	2031	0	0.2	0.2	0.2	0.2	0.2	0.2	0.2	0.2	0.2	0.2
PAN	Panama	PAHO	High income	1	2038	0	0	0	0	0	0	0	0	0.2	0.2	0.2
PNG	Papua New Guinea	WPRO	Lower middle income	4	2036	0	0	0	0	0	0	0.2	0.2	0.2	0.2	0.2
PRY	Paraguay	PAHO	Upper middle income	1	2039	0	0	0	0	0	0	0	0	0	0.2	0.2
PER	Peru	PAHO	Upper middle income	2	2039	0	0	0	0	0	0	0	0	0	0.2	0.2
PHL	Philippines	WPRO	Lower middle income	Key	2030	0.2	0.2	0.2	0.2	0.2	0.2	0.2	0.2	0.2	0.2	0.2
POL	Poland	EURO	High income	1	2032	0	0	0.2	0.2	0.2	0.2	0.2	0.2	0.2	0.2	0.2
PRT	Portugal	EURO	High income	1	2034	0	0	0	0	0.2	0.2	0.2	0.2	0.2	0.2	0.2
QAT	Qatar	EMRO	High income	1	2032	0	0	0.2	0.2	0.2	0.2	0.2	0.2	0.2	0.2	0.2
ROU	Romania	EURO	High income	2	2034	0	0	0	0	0.2	0.2	0.2	0.2	0.2	0.2	0.2
RUS	Russian Federation	EURO	Upper middle income	2	2036	0	0	0	0	0	0	0.2	0.2	0.2	0.2	0.2
RWA	Rwanda	AFRO	Low income	3	2033	0	0	0	0.2	0.2	0.2	0.2	0.2	0.2	0.2	0.2
KNA	Saint Kitts and Nevis	PAHO	High income	1	2041	0	0	0	0	0	0	0	0	0	0	0
LCA	Saint Lucia	PAHO	Upper middle income	1	2038	0	0	0	0	0	0	0	0	0.2	0.2	0.2
VCT	Saint Vincent and the Grenadines	PAHO	Upper middle income	1	2041	0	0	0	0	0	0	0	0	0	0	0
WSM	Samoa	WPRO	Upper middle income	2	2037	0	0	0	0	0	0	0	0.2	0.2	0.2	0.2
SMR	San Marino	EURO	High income	1	2039	0	0	0	0	0	0	0	0	0	0.2	0.2
STP	Sao Tome And Principe	AFRO	Lower middle income	3	2040	0	0	0	0	0	0	0	0	0	0	0.2
SAU	Saudi Arabia	EMRO	High income	1	2030	0.2	0.2	0.2	0.2	0.2	0.2	0.2	0.2	0.2	0.2	0.2
SEN	Senegal	AFRO	Lower middle income	3	2035	0	0	0	0	0	0.2	0.2	0.2	0.2	0.2	0.2
SRB	Serbia	EURO	Upper middle income	1	2040	0	0	0	0	0	0	0	0	0	0	0.2
SYC	Seychelles	AFRO	High income	1	2035	0	0	0	0	0	0.2	0.2	0.2	0.2	0.2	0.2
SLE	Sierra Leone	AFRO	Low income	3	2037	0	0	0	0	0	0	0	0.2	0.2	0.2	0.2
SGP	Singapore	WPRO	High income	1	2034	0	0	0	0	0.2	0.2	0.2	0.2	0.2	0.2	0.2
SVK	Slovakia	EURO	High income	1	2034	0	0	0	0	0.2	0.2	0.2	0.2	0.2	0.2	0.2
SVN	Slovenia	EURO	High income	1	2034	0	0	0	0	0.2	0.2	0.2	0.2	0.2	0.2	0.2
SOM	Somalia	EMRO	Low income	3	2032	0	0	0.2	0.2	0.2	0.2	0.2	0.2	0.2	0.2	0.2
SLB	Solomon Islands	WPRO	Lower middle income	4	2039	0	0	0	0	0	0	0	0	0	0.2	0.2
ZAF	South Africa	AFRO	Upper middle income	Key	2030	0.2	0.2	0.2	0.2	0.2	0.2	0.2	0.2	0.2	0.2	0.2
ESP	Spain	EURO	High income	1	2032	0	0	0.2	0.2	0.2	0.2	0.2	0.2	0.2	0.2	0.2
LKA	Sri Lanka	SEARO	Lower middle income	2	2040	0	0	0	0	0	0	0	0	0	0	0.2
SDN	Sudan	EMRO	Low income	3	2033	0	0	0	0.2	0.2	0.2	0.2	0.2	0.2	0.2	0.2
SSD	South Sudan	EMRO	Low income	3	2037	0	0	0	0	0	0	0	0.2	0.2	0.2	0.2
SUR	Suriname	PAHO	Upper middle income	1	2041	0	0	0	0	0	0	0	0	0	0	0
SWZ	Eswatini	AFRO	Lower middle income	3	2039	0	0	0	0	0	0	0	0	0	0.2	0.2
SWE	Sweden	EURO	High income	1	2035	0	0	0	0	0	0.2	0.2	0.2	0.2	0.2	0.2
CHE	Switzerland	EURO	High income	1	2030	0.2	0.2	0.2	0.2	0.2	0.2	0.2	0.2	0.2	0.2	0.2
SYR	Syrian Arab Republic	EMRO	Low income	2	2039	0	0	0	0	0	0	0	0	0	0.2	0.2
TZA	Tanzania, United Republic of	AFRO	Lower middle income	Key	2031	0	0.2	0.2	0.2	0.2	0.2	0.2	0.2	0.2	0.2	0.2
TJK	Tajikistan	EURO	Low income	2	2041	0	0	0	0	0	0	0	0	0	0	0
THA	Thailand	SEARO	Upper middle income	1	2031	0	0.2	0.2	0.2	0.2	0.2	0.2	0.2	0.2	0.2	0.2
TLS	Timor-Leste	SEARO	Lower middle income	4	2040	0	0	0	0	0	0	0	0	0	0	0.2
TGO	Togo	AFRO	Low income	3	2037	0	0	0	0	0	0	0	0.2	0.2	0.2	0.2
TON	Tonga	WPRO	Upper middle income	1	2037	0	0	0	0	0	0	0	0.2	0.2	0.2	0.2
TTO	Trinidad and Tobago	PAHO	High income	1	2039	0	0	0	0	0	0	0	0	0	0.2	0.2
TUN	Tunisia	EMRO	Lower middle income	3	2033	0	0	0	0.2	0.2	0.2	0.2	0.2	0.2	0.2	0.2
TUR	Turkey	EURO	Upper middle income	1	2030	0.2	0.2	0.2	0.2	0.2	0.2	0.2	0.2	0.2	0.2	0.2
TKM	Turkmenistan	EURO	Upper middle income	1	2040	0	0	0	0	0	0	0	0	0	0	0.2
TUV	Tuvalu	WPRO	Upper middle income	4	2040	0	0	0	0	0	0	0	0	0	0	0.2
UGA	Uganda	AFRO	Low income	Key	2032	0	0	0.2	0.2	0.2	0.2	0.2	0.2	0.2	0.2	0.2
UKR	Ukraine	EURO	Lower middle income	1	2038	0	0	0	0	0	0	0	0	0.2	0.2	0.2
ARE	United Arab Emirates	EMRO	High income	1	2032	0	0	0.2	0.2	0.2	0.2	0.2	0.2	0.2	0.2	0.2
GBR	United Kingdom	EURO	High income	1	2030	0.2	0.2	0.2	0.2	0.2	0.2	0.2	0.2	0.2	0.2	0.2
USA	United States of America	PAHO	High income	Key	2030	0.2	0.2	0.2	0.2	0.2	0.2	0.2	0.2	0.2	0.2	0.2
URY	Uruguay	PAHO	High income	1	2036	0	0	0	0	0	0	0.2	0.2	0.2	0.2	0.2
UZB	Uzbekistan	EURO	Lower middle income	2	2039	0	0	0	0	0	0	0	0	0	0.2	0.2
VUT	Vanuatu	WPRO	Lower middle income	4	2041	0	0	0	0	0	0	0	0	0	0	0
VEN	Venezuela	PAHO	Upper middle income	1	2036	0	0	0	0	0	0	0.2	0.2	0.2	0.2	0.2
VNM	Viet Nam	WPRO	Lower middle income	4	2035	0	0	0	0	0	0.2	0.2	0.2	0.2	0.2	0.2
YEM	Yemen	EMRO	Low income	3	2031	0	0.2	0.2	0.2	0.2	0.2	0.2	0.2	0.2	0.2	0.2
ZMB	Zambia	AFRO	Lower middle income	3	2033	0	0	0	0.2	0.2	0.2	0.2	0.2	0.2	0.2	0.2
ZWE	Zimbabwe	AFRO	Lower middle income	3	2037	0	0	0	0	0	0	0	0.2	0.2	0.2	0.2

### Sheet: 4d. %HTR Coverage 2-15
Title	2-15 yr olds that are hard-to-reach and can be reached by MR-MAPs
Datasource	Experts
ISO	Country	WHO	WB Group (June 2020)	MR MAP Group	2030	2031	2032	2033	2034	2035	2036	2037	2038	2039	2040
AFG	Afghanistan	EMRO	Low income	Key	0.1	0.1	0.1	0.1	0.1	0.1	0.1	0.1	0.1	0.1	0.1
ALB	Albania	EURO	Upper middle income	1	0.1	0.1	0.1	0.1	0.1	0.1	0.1	0.1	0.1	0.1	0.1
DZA	Algeria	AFRO	Lower middle income	2	0.1	0.1	0.1	0.1	0.1	0.1	0.1	0.1	0.1	0.1	0.1
AND	Andorra	EURO	High income	1	0.1	0.1	0.1	0.1	0.1	0.1	0.1	0.1	0.1	0.1	0.1
AGO	Angola	AFRO	Lower middle income	3	0.1	0.1	0.1	0.1	0.1	0.1	0.1	0.1	0.1	0.1	0.1
ATG	Antigua And Barbuda	PAHO	High income	1	0.1	0.1	0.1	0.1	0.1	0.1	0.1	0.1	0.1	0.1	0.1
ARG	Argentina	PAHO	Upper middle income	1	0.1	0.1	0.1	0.1	0.1	0.1	0.1	0.1	0.1	0.1	0.1
ARM	Armenia	EURO	Upper middle income	1	0.1	0.1	0.1	0.1	0.1	0.1	0.1	0.1	0.1	0.1	0.1
AUS	Australia	WPRO	High income	1	0.1	0.1	0.1	0.1	0.1	0.1	0.1	0.1	0.1	0.1	0.1
AUT	Austria	EURO	High income	1	0.1	0.1	0.1	0.1	0.1	0.1	0.1	0.1	0.1	0.1	0.1
AZE	Azerbaijan	EURO	Upper middle income	1	0.1	0.1	0.1	0.1	0.1	0.1	0.1	0.1	0.1	0.1	0.1
BHS	Bahamas	PAHO	High income	1	0.1	0.1	0.1	0.1	0.1	0.1	0.1	0.1	0.1	0.1	0.1
BHR	Bahrain	EMRO	High income	1	0.1	0.1	0.1	0.1	0.1	0.1	0.1	0.1	0.1	0.1	0.1
BGD	Bangladesh	SEARO	Lower middle income	Key	0.1	0.1	0.1	0.1	0.1	0.1	0.1	0.1	0.1	0.1	0.1
BRB	Barbados	PAHO	High income	1	0.1	0.1	0.1	0.1	0.1	0.1	0.1	0.1	0.1	0.1	0.1
BLR	Belarus	EURO	Upper middle income	2	0.1	0.1	0.1	0.1	0.1	0.1	0.1	0.1	0.1	0.1	0.1
BEL	Belgium	EURO	High income	1	0.1	0.1	0.1	0.1	0.1	0.1	0.1	0.1	0.1	0.1	0.1
BLZ	Belize	PAHO	Upper middle income	1	0.1	0.1	0.1	0.1	0.1	0.1	0.1	0.1	0.1	0.1	0.1
BEN	Benin	AFRO	Lower middle income	3	0.1	0.1	0.1	0.1	0.1	0.1	0.1	0.1	0.1	0.1	0.1
BTN	Bhutan	SEARO	Lower middle income	2	0.1	0.1	0.1	0.1	0.1	0.1	0.1	0.1	0.1	0.1	0.1
BOL	Bolivia	PAHO	Lower middle income	2	0.1	0.1	0.1	0.1	0.1	0.1	0.1	0.1	0.1	0.1	0.1
BIH	Bosnia and Herzegovina	EURO	Upper middle income	1	0.1	0.1	0.1	0.1	0.1	0.1	0.1	0.1	0.1	0.1	0.1
BWA	Botswana	AFRO	Upper middle income	2	0.1	0.1	0.1	0.1	0.1	0.1	0.1	0.1	0.1	0.1	0.1
BRA	Brazil	PAHO	Upper middle income	Key	0.1	0.1	0.1	0.1	0.1	0.1	0.1	0.1	0.1	0.1	0.1
BRN	Brunei Darussalam	WPRO	High income	1	0.1	0.1	0.1	0.1	0.1	0.1	0.1	0.1	0.1	0.1	0.1
BGR	Bulgaria	EURO	Upper middle income	1	0.1	0.1	0.1	0.1	0.1	0.1	0.1	0.1	0.1	0.1	0.1
BFA	Burkina Faso	AFRO	Low income	3	0.1	0.1	0.1	0.1	0.1	0.1	0.1	0.1	0.1	0.1	0.1
BDI	Burundi	AFRO	Low income	3	0.1	0.1	0.1	0.1	0.1	0.1	0.1	0.1	0.1	0.1	0.1
KHM	Cambodia	WPRO	Lower middle income	4	0.1	0.1	0.1	0.1	0.1	0.1	0.1	0.1	0.1	0.1	0.1
CMR	Cameroon	AFRO	Lower middle income	3	0.1	0.1	0.1	0.1	0.1	0.1	0.1	0.1	0.1	0.1	0.1
CAN	Canada	PAHO	High income	1	0.1	0.1	0.1	0.1	0.1	0.1	0.1	0.1	0.1	0.1	0.1
CPV	Cape Verde	AFRO	Lower middle income	2	0.1	0.1	0.1	0.1	0.1	0.1	0.1	0.1	0.1	0.1	0.1
CAF	Central African Republic	AFRO	Low income	3	0.1	0.1	0.1	0.1	0.1	0.1	0.1	0.1	0.1	0.1	0.1
TCD	Chad	AFRO	Low income	Key	0.1	0.1	0.1	0.1	0.1	0.1	0.1	0.1	0.1	0.1	0.1
CHL	Chile	PAHO	High income	2	0.1	0.1	0.1	0.1	0.1	0.1	0.1	0.1	0.1	0.1	0.1
CHN	China	WPRO	Upper middle income	1	0.1	0.1	0.1	0.1	0.1	0.1	0.1	0.1	0.1	0.1	0.1
COL	Colombia	PAHO	Upper middle income	2	0.1	0.1	0.1	0.1	0.1	0.1	0.1	0.1	0.1	0.1	0.1
COM	Comoros	AFRO	Lower middle income	3	0.1	0.1	0.1	0.1	0.1	0.1	0.1	0.1	0.1	0.1	0.1
COG	Congo	AFRO	Lower middle income	3	0.1	0.1	0.1	0.1	0.1	0.1	0.1	0.1	0.1	0.1	0.1
COK	Cook Islands	WPRO	#N/A	1	0.1	0.1	0.1	0.1	0.1	0.1	0.1	0.1	0.1	0.1	0.1
CRI	Costa Rica	PAHO	Upper middle income	2	0.1	0.1	0.1	0.1	0.1	0.1	0.1	0.1	0.1	0.1	0.1
CIV	Côte d'Ivoire	AFRO	Lower middle income	3	0.1	0.1	0.1	0.1	0.1	0.1	0.1	0.1	0.1	0.1	0.1
HRV	Croatia	EURO	High income	1	0.1	0.1	0.1	0.1	0.1	0.1	0.1	0.1	0.1	0.1	0.1
CUB	Cuba	PAHO	Upper middle income	1	0.1	0.1	0.1	0.1	0.1	0.1	0.1	0.1	0.1	0.1	0.1
CYP	Cyprus	EURO	High income	1	0.1	0.1	0.1	0.1	0.1	0.1	0.1	0.1	0.1	0.1	0.1
CZE	Czech Republic	EURO	High income	1	0.1	0.1	0.1	0.1	0.1	0.1	0.1	0.1	0.1	0.1	0.1
PRK	Democratic Peoples Republic of Korea	SEARO	Low income	4	0.1	0.1	0.1	0.1	0.1	0.1	0.1	0.1	0.1	0.1	0.1
COD	Democratic Republic of the Congo	AFRO	Low income	Key	0.1	0.1	0.1	0.1	0.1	0.1	0.1	0.1	0.1	0.1	0.1
DNK	Denmark	EURO	High income	1	0.1	0.1	0.1	0.1	0.1	0.1	0.1	0.1	0.1	0.1	0.1
DJI	Djibouti	EMRO	Lower middle income	3	0.1	0.1	0.1	0.1	0.1	0.1	0.1	0.1	0.1	0.1	0.1
DOM	Dominica	PAHO	Upper middle income	2	0.1	0.1	0.1	0.1	0.1	0.1	0.1	0.1	0.1	0.1	0.1
DOM	Dominican Republic	PAHO	Upper middle income	2	0.1	0.1	0.1	0.1	0.1	0.1	0.1	0.1	0.1	0.1	0.1
ECU	Ecuador	PAHO	Upper middle income	2	0.1	0.1	0.1	0.1	0.1	0.1	0.1	0.1	0.1	0.1	0.1
EGY	Egypt	EMRO	Lower middle income	2	0.1	0.1	0.1	0.1	0.1	0.1	0.1	0.1	0.1	0.1	0.1
SLV	El Salvador	PAHO	Lower middle income	1	0.1	0.1	0.1	0.1	0.1	0.1	0.1	0.1	0.1	0.1	0.1
GNQ	Equatorial Guinea	AFRO	Upper middle income	3	0.1	0.1	0.1	0.1	0.1	0.1	0.1	0.1	0.1	0.1	0.1
ERI	Eritrea	AFRO	Low income	3	0.1	0.1	0.1	0.1	0.1	0.1	0.1	0.1	0.1	0.1	0.1
EST	Estonia	EURO	High income	1	0.1	0.1	0.1	0.1	0.1	0.1	0.1	0.1	0.1	0.1	0.1
ETH	Ethiopia	AFRO	Low income	Key	0.1	0.1	0.1	0.1	0.1	0.1	0.1	0.1	0.1	0.1	0.1
FJI	Fiji	WPRO	Upper middle income	4	0.1	0.1	0.1	0.1	0.1	0.1	0.1	0.1	0.1	0.1	0.1
FIN	Finland	EURO	High income	1	0.1	0.1	0.1	0.1	0.1	0.1	0.1	0.1	0.1	0.1	0.1
FRA	France	EURO	High income	1	0.1	0.1	0.1	0.1	0.1	0.1	0.1	0.1	0.1	0.1	0.1
GAB	Gabon	AFRO	Upper middle income	3	0.1	0.1	0.1	0.1	0.1	0.1	0.1	0.1	0.1	0.1	0.1
GMB	Gambia	AFRO	Low income	3	0.1	0.1	0.1	0.1	0.1	0.1	0.1	0.1	0.1	0.1	0.1
GEO	Georgia	EURO	Upper middle income	1	0.1	0.1	0.1	0.1	0.1	0.1	0.1	0.1	0.1	0.1	0.1
DEU	Germany	EURO	High income	1	0.1	0.1	0.1	0.1	0.1	0.1	0.1	0.1	0.1	0.1	0.1
GHA	Ghana	AFRO	Lower middle income	3	0.1	0.1	0.1	0.1	0.1	0.1	0.1	0.1	0.1	0.1	0.1
GRC	Greece	EURO	High income	1	0.1	0.1	0.1	0.1	0.1	0.1	0.1	0.1	0.1	0.1	0.1
GRD	Grenada	PAHO	Upper middle income	1	0.1	0.1	0.1	0.1	0.1	0.1	0.1	0.1	0.1	0.1	0.1
GTM	Guatemala	PAHO	Upper middle income	1	0.1	0.1	0.1	0.1	0.1	0.1	0.1	0.1	0.1	0.1	0.1
GIN	Guinea	AFRO	Low income	3	0.1	0.1	0.1	0.1	0.1	0.1	0.1	0.1	0.1	0.1	0.1
GNB	Guinea-Bissau	AFRO	Low income	3	0.1	0.1	0.1	0.1	0.1	0.1	0.1	0.1	0.1	0.1	0.1
GUY	Guyana	PAHO	Upper middle income	2	0.1	0.1	0.1	0.1	0.1	0.1	0.1	0.1	0.1	0.1	0.1
HTI	Haiti	PAHO	Low income	2	0.1	0.1	0.1	0.1	0.1	0.1	0.1	0.1	0.1	0.1	0.1
HND	Honduras	PAHO	Lower middle income	1	0.1	0.1	0.1	0.1	0.1	0.1	0.1	0.1	0.1	0.1	0.1
HUN	Hungary	EURO	High income	1	0.1	0.1	0.1	0.1	0.1	0.1	0.1	0.1	0.1	0.1	0.1
ISL	Iceland	EURO	High income	1	0.1	0.1	0.1	0.1	0.1	0.1	0.1	0.1	0.1	0.1	0.1
IND	India	SEARO	Lower middle income	Key	0.1	0.1	0.1	0.1	0.1	0.1	0.1	0.1	0.1	0.1	0.1
IDN	Indonesia	SEARO	Upper middle income	Key	0.1	0.1	0.1	0.1	0.1	0.1	0.1	0.1	0.1	0.1	0.1
IRN	Iran, Islamic Republic of	EMRO	Upper middle income	2	0.1	0.1	0.1	0.1	0.1	0.1	0.1	0.1	0.1	0.1	0.1
IRQ	Iraq	EMRO	Upper middle income	2	0.1	0.1	0.1	0.1	0.1	0.1	0.1	0.1	0.1	0.1	0.1
IRL	Ireland	EURO	High income	1	0.1	0.1	0.1	0.1	0.1	0.1	0.1	0.1	0.1	0.1	0.1
ISR	Israel	EURO	High income	1	0.1	0.1	0.1	0.1	0.1	0.1	0.1	0.1	0.1	0.1	0.1
ITA	Italy	EURO	High income	1	0.1	0.1	0.1	0.1	0.1	0.1	0.1	0.1	0.1	0.1	0.1
JAM	Jamaica	PAHO	Upper middle income	1	0.1	0.1	0.1	0.1	0.1	0.1	0.1	0.1	0.1	0.1	0.1
JPN	Japan	WPRO	High income	4	0.1	0.1	0.1	0.1	0.1	0.1	0.1	0.1	0.1	0.1	0.1
JOR	Jordan	EMRO	Upper middle income	2	0.1	0.1	0.1	0.1	0.1	0.1	0.1	0.1	0.1	0.1	0.1
KAZ	Kazakhstan	EURO	Upper middle income	2	0.1	0.1	0.1	0.1	0.1	0.1	0.1	0.1	0.1	0.1	0.1
KEN	Kenya	AFRO	Lower middle income	3	0.1	0.1	0.1	0.1	0.1	0.1	0.1	0.1	0.1	0.1	0.1
KIR	Kiribati	WPRO	Lower middle income	4	0.1	0.1	0.1	0.1	0.1	0.1	0.1	0.1	0.1	0.1	0.1
KOR	Korea, Republic of	WPRO	High income	1	0.1	0.1	0.1	0.1	0.1	0.1	0.1	0.1	0.1	0.1	0.1
KWT	Kuwait	EMRO	High income	1	0.1	0.1	0.1	0.1	0.1	0.1	0.1	0.1	0.1	0.1	0.1
KGZ	Kyrgyzstan	EURO	Lower middle income	1	0.1	0.1	0.1	0.1	0.1	0.1	0.1	0.1	0.1	0.1	0.1
LAO	Lao People's Democratic Republic	WPRO	Lower middle income	4	0.1	0.1	0.1	0.1	0.1	0.1	0.1	0.1	0.1	0.1	0.1
LVA	Latvia	EURO	High income	1	0.1	0.1	0.1	0.1	0.1	0.1	0.1	0.1	0.1	0.1	0.1
LBN	Lebanon	EMRO	Upper middle income	2	0.1	0.1	0.1	0.1	0.1	0.1	0.1	0.1	0.1	0.1	0.1
LSO	Lesotho	AFRO	Lower middle income	3	0.1	0.1	0.1	0.1	0.1	0.1	0.1	0.1	0.1	0.1	0.1
LBR	Liberia	AFRO	Low income	3	0.1	0.1	0.1	0.1	0.1	0.1	0.1	0.1	0.1	0.1	0.1
LBY	Libya	EMRO	Upper middle income	2	0.1	0.1	0.1	0.1	0.1	0.1	0.1	0.1	0.1	0.1	0.1
LTU	Lithuania	EURO	High income	1	0.1	0.1	0.1	0.1	0.1	0.1	0.1	0.1	0.1	0.1	0.1
LUX	Luxembourg	EURO	High income	1	0.1	0.1	0.1	0.1	0.1	0.1	0.1	0.1	0.1	0.1	0.1
MKD	Macedonia, the former Yugoslav Republic of	EURO	Upper middle income	1	0.1	0.1	0.1	0.1	0.1	0.1	0.1	0.1	0.1	0.1	0.1
MDG	Madagascar	AFRO	Low income	3	0.1	0.1	0.1	0.1	0.1	0.1	0.1	0.1	0.1	0.1	0.1
MWI	Malawi	AFRO	Low income	3	0.1	0.1	0.1	0.1	0.1	0.1	0.1	0.1	0.1	0.1	0.1
MYS	Malaysia	WPRO	Upper middle income	2	0.1	0.1	0.1	0.1	0.1	0.1	0.1	0.1	0.1	0.1	0.1
MDV	Maldives	SEARO	Upper middle income	2	0.1	0.1	0.1	0.1	0.1	0.1	0.1	0.1	0.1	0.1	0.1
MLI	Mali	AFRO	Low income	3	0.1	0.1	0.1	0.1	0.1	0.1	0.1	0.1	0.1	0.1	0.1
MLT	Malta	EURO	High income	1	0.1	0.1	0.1	0.1	0.1	0.1	0.1	0.1	0.1	0.1	0.1
MHL	Marshall Islands	WPRO	Upper middle income	1	0.1	0.1	0.1	0.1	0.1	0.1	0.1	0.1	0.1	0.1	0.1
MRT	Mauritania	AFRO	Lower middle income	3	0.1	0.1	0.1	0.1	0.1	0.1	0.1	0.1	0.1	0.1	0.1
MUS	Mauritius	AFRO	High income	1	0.1	0.1	0.1	0.1	0.1	0.1	0.1	0.1	0.1	0.1	0.1
MEX	Mexico	PAHO	Upper middle income	2	0.1	0.1	0.1	0.1	0.1	0.1	0.1	0.1	0.1	0.1	0.1
FSM	Micronesia, Federated States of	WPRO	Lower middle income	1	0.1	0.1	0.1	0.1	0.1	0.1	0.1	0.1	0.1	0.1	0.1
MDA	Moldova, Republic of	EURO	Lower middle income	1	0.1	0.1	0.1	0.1	0.1	0.1	0.1	0.1	0.1	0.1	0.1
MCO	Monaco	EURO	High income	1	0.1	0.1	0.1	0.1	0.1	0.1	0.1	0.1	0.1	0.1	0.1
MNG	Mongolia	WPRO	Lower middle income	2	0.1	0.1	0.1	0.1	0.1	0.1	0.1	0.1	0.1	0.1	0.1
MNE	Montenegro	EURO	Upper middle income	1	0.1	0.1	0.1	0.1	0.1	0.1	0.1	0.1	0.1	0.1	0.1
MAR	Morocco	EMRO	Lower middle income	3	0.1	0.1	0.1	0.1	0.1	0.1	0.1	0.1	0.1	0.1	0.1
MOZ	Mozambique	AFRO	Low income	Key	0.1	0.1	0.1	0.1	0.1	0.1	0.1	0.1	0.1	0.1	0.1
MMR	Myanmar	SEARO	Lower middle income	4	0.1	0.1	0.1	0.1	0.1	0.1	0.1	0.1	0.1	0.1	0.1
NAM	Namibia	AFRO	Upper middle income	3	0.1	0.1	0.1	0.1	0.1	0.1	0.1	0.1	0.1	0.1	0.1
NRU	Nauru	WPRO	High income	1	0.1	0.1	0.1	0.1	0.1	0.1	0.1	0.1	0.1	0.1	0.1
NPL	Nepal	SEARO	Lower middle income	4	0.1	0.1	0.1	0.1	0.1	0.1	0.1	0.1	0.1	0.1	0.1
NLD	Netherlands	EURO	High income	1	0.1	0.1	0.1	0.1	0.1	0.1	0.1	0.1	0.1	0.1	0.1
NZL	New Zealand	WPRO	High income	1	0.1	0.1	0.1	0.1	0.1	0.1	0.1	0.1	0.1	0.1	0.1
NIC	Nicaragua	PAHO	Lower middle income	2	0.1	0.1	0.1	0.1	0.1	0.1	0.1	0.1	0.1	0.1	0.1
NER	Niger	AFRO	Low income	3	0.1	0.1	0.1	0.1	0.1	0.1	0.1	0.1	0.1	0.1	0.1
NGA	Nigeria	AFRO	Lower middle income	Key	0.1	0.1	0.1	0.1	0.1	0.1	0.1	0.1	0.1	0.1	0.1
NIU	Niue	WPRO	#N/A	1	0.1	0.1	0.1	0.1	0.1	0.1	0.1	0.1	0.1	0.1	0.1
NOR	Norway	EURO	High income	1	0.1	0.1	0.1	0.1	0.1	0.1	0.1	0.1	0.1	0.1	0.1
OMN	Oman	EMRO	High income	1	0.1	0.1	0.1	0.1	0.1	0.1	0.1	0.1	0.1	0.1	0.1
PAK	Pakistan	EMRO	Lower middle income	Key	0.1	0.1	0.1	0.1	0.1	0.1	0.1	0.1	0.1	0.1	0.1
PLW	Palau	WPRO	High income	1	0.1	0.1	0.1	0.1	0.1	0.1	0.1	0.1	0.1	0.1	0.1
PAN	Panama	PAHO	High income	1	0.1	0.1	0.1	0.1	0.1	0.1	0.1	0.1	0.1	0.1	0.1
PNG	Papua New Guinea	WPRO	Lower middle income	4	0.1	0.1	0.1	0.1	0.1	0.1	0.1	0.1	0.1	0.1	0.1
PRY	Paraguay	PAHO	Upper middle income	1	0.1	0.1	0.1	0.1	0.1	0.1	0.1	0.1	0.1	0.1	0.1
PER	Peru	PAHO	Upper middle income	2	0.1	0.1	0.1	0.1	0.1	0.1	0.1	0.1	0.1	0.1	0.1
PHL	Philippines	WPRO	Lower middle income	Key	0.1	0.1	0.1	0.1	0.1	0.1	0.1	0.1	0.1	0.1	0.1
POL	Poland	EURO	High income	1	0.1	0.1	0.1	0.1	0.1	0.1	0.1	0.1	0.1	0.1	0.1
PRT	Portugal	EURO	High income	1	0.1	0.1	0.1	0.1	0.1	0.1	0.1	0.1	0.1	0.1	0.1
QAT	Qatar	EMRO	High income	1	0.1	0.1	0.1	0.1	0.1	0.1	0.1	0.1	0.1	0.1	0.1
ROU	Romania	EURO	High income	2	0.1	0.1	0.1	0.1	0.1	0.1	0.1	0.1	0.1	0.1	0.1
RUS	Russian Federation	EURO	Upper middle income	2	0.1	0.1	0.1	0.1	0.1	0.1	0.1	0.1	0.1	0.1	0.1
RWA	Rwanda	AFRO	Low income	3	0.1	0.1	0.1	0.1	0.1	0.1	0.1	0.1	0.1	0.1	0.1
KNA	Saint Kitts and Nevis	PAHO	High income	1	0.1	0.1	0.1	0.1	0.1	0.1	0.1	0.1	0.1	0.1	0.1
LCA	Saint Lucia	PAHO	Upper middle income	1	0.1	0.1	0.1	0.1	0.1	0.1	0.1	0.1	0.1	0.1	0.1
VCT	Saint Vincent and the Grenadines	PAHO	Upper middle income	1	0.1	0.1	0.1	0.1	0.1	0.1	0.1	0.1	0.1	0.1	0.1
WSM	Samoa	WPRO	Upper middle income	2	0.1	0.1	0.1	0.1	0.1	0.1	0.1	0.1	0.1	0.1	0.1
SMR	San Marino	EURO	High income	1	0.1	0.1	0.1	0.1	0.1	0.1	0.1	0.1	0.1	0.1	0.1
STP	Sao Tome And Principe	AFRO	Lower middle income	3	0.1	0.1	0.1	0.1	0.1	0.1	0.1	0.1	0.1	0.1	0.1
SAU	Saudi Arabia	EMRO	High income	1	0.1	0.1	0.1	0.1	0.1	0.1	0.1	0.1	0.1	0.1	0.1
SEN	Senegal	AFRO	Lower middle income	3	0.1	0.1	0.1	0.1	0.1	0.1	0.1	0.1	0.1	0.1	0.1
SRB	Serbia	EURO	Upper middle income	1	0.1	0.1	0.1	0.1	0.1	0.1	0.1	0.1	0.1	0.1	0.1
SYC	Seychelles	AFRO	High income	1	0.1	0.1	0.1	0.1	0.1	0.1	0.1	0.1	0.1	0.1	0.1
SLE	Sierra Leone	AFRO	Low income	3	0.1	0.1	0.1	0.1	0.1	0.1	0.1	0.1	0.1	0.1	0.1
SGP	Singapore	WPRO	High income	1	0.1	0.1	0.1	0.1	0.1	0.1	0.1	0.1	0.1	0.1	0.1
SVK	Slovakia	EURO	High income	1	0.1	0.1	0.1	0.1	0.1	0.1	0.1	0.1	0.1	0.1	0.1
SVN	Slovenia	EURO	High income	1	0.1	0.1	0.1	0.1	0.1	0.1	0.1	0.1	0.1	0.1	0.1
SOM	Somalia	EMRO	Low income	3	0.1	0.1	0.1	0.1	0.1	0.1	0.1	0.1	0.1	0.1	0.1
SLB	Solomon Islands	WPRO	Lower middle income	4	0.1	0.1	0.1	0.1	0.1	0.1	0.1	0.1	0.1	0.1	0.1
ZAF	South Africa	AFRO	Upper middle income	Key	0.1	0.1	0.1	0.1	0.1	0.1	0.1	0.1	0.1	0.1	0.1
ESP	Spain	EURO	High income	1	0.1	0.1	0.1	0.1	0.1	0.1	0.1	0.1	0.1	0.1	0.1
LKA	Sri Lanka	SEARO	Lower middle income	2	0.1	0.1	0.1	0.1	0.1	0.1	0.1	0.1	0.1	0.1	0.1
SDN	Sudan	EMRO	Low income	3	0.1	0.1	0.1	0.1	0.1	0.1	0.1	0.1	0.1	0.1	0.1
SSD	South Sudan	EMRO	Low income	3	0.1	0.1	0.1	0.1	0.1	0.1	0.1	0.1	0.1	0.1	0.1
SUR	Suriname	PAHO	Upper middle income	1	0.1	0.1	0.1	0.1	0.1	0.1	0.1	0.1	0.1	0.1	0.1
SWZ	Eswatini	AFRO	Lower middle income	3	0.1	0.1	0.1	0.1	0.1	0.1	0.1	0.1	0.1	0.1	0.1
SWE	Sweden	EURO	High income	1	0.1	0.1	0.1	0.1	0.1	0.1	0.1	0.1	0.1	0.1	0.1
CHE	Switzerland	EURO	High income	1	0.1	0.1	0.1	0.1	0.1	0.1	0.1	0.1	0.1	0.1	0.1
SYR	Syrian Arab Republic	EMRO	Low income	2	0.1	0.1	0.1	0.1	0.1	0.1	0.1	0.1	0.1	0.1	0.1
TZA	Tanzania, United Republic of	AFRO	Lower middle income	Key	0.1	0.1	0.1	0.1	0.1	0.1	0.1	0.1	0.1	0.1	0.1
TJK	Tajikistan	EURO	Low income	2	0.1	0.1	0.1	0.1	0.1	0.1	0.1	0.1	0.1	0.1	0.1
THA	Thailand	SEARO	Upper middle income	1	0.1	0.1	0.1	0.1	0.1	0.1	0.1	0.1	0.1	0.1	0.1
TLS	Timor-Leste	SEARO	Lower middle income	4	0.1	0.1	0.1	0.1	0.1	0.1	0.1	0.1	0.1	0.1	0.1
TGO	Togo	AFRO	Low income	3	0.1	0.1	0.1	0.1	0.1	0.1	0.1	0.1	0.1	0.1	0.1
TON	Tonga	WPRO	Upper middle income	1	0.1	0.1	0.1	0.1	0.1	0.1	0.1	0.1	0.1	0.1	0.1
TTO	Trinidad and Tobago	PAHO	High income	1	0.1	0.1	0.1	0.1	0.1	0.1	0.1	0.1	0.1	0.1	0.1
TUN	Tunisia	EMRO	Lower middle income	3	0.1	0.1	0.1	0.1	0.1	0.1	0.1	0.1	0.1	0.1	0.1
TUR	Turkey	EURO	Upper middle income	1	0.1	0.1	0.1	0.1	0.1	0.1	0.1	0.1	0.1	0.1	0.1
TKM	Turkmenistan	EURO	Upper middle income	1	0.1	0.1	0.1	0.1	0.1	0.1	0.1	0.1	0.1	0.1	0.1
TUV	Tuvalu	WPRO	Upper middle income	4	0.1	0.1	0.1	0.1	0.1	0.1	0.1	0.1	0.1	0.1	0.1
UGA	Uganda	AFRO	Low income	Key	0.1	0.1	0.1	0.1	0.1	0.1	0.1	0.1	0.1	0.1	0.1
UKR	Ukraine	EURO	Lower middle income	1	0.1	0.1	0.1	0.1	0.1	0.1	0.1	0.1	0.1	0.1	0.1
ARE	United Arab Emirates	EMRO	High income	1	0.1	0.1	0.1	0.1	0.1	0.1	0.1	0.1	0.1	0.1	0.1
GBR	United Kingdom	EURO	High income	1	0.1	0.1	0.1	0.1	0.1	0.1	0.1	0.1	0.1	0.1	0.1
USA	United States of America	PAHO	High income	Key	0.1	0.1	0.1	0.1	0.1	0.1	0.1	0.1	0.1	0.1	0.1
URY	Uruguay	PAHO	High income	1	0.1	0.1	0.1	0.1	0.1	0.1	0.1	0.1	0.1	0.1	0.1
UZB	Uzbekistan	EURO	Lower middle income	2	0.1	0.1	0.1	0.1	0.1	0.1	0.1	0.1	0.1	0.1	0.1
VUT	Vanuatu	WPRO	Lower middle income	4	0.1	0.1	0.1	0.1	0.1	0.1	0.1	0.1	0.1	0.1	0.1
VEN	Venezuela	PAHO	Upper middle income	1	0.1	0.1	0.1	0.1	0.1	0.1	0.1	0.1	0.1	0.1	0.1
VNM	Viet Nam	WPRO	Lower middle income	4	0.1	0.1	0.1	0.1	0.1	0.1	0.1	0.1	0.1	0.1	0.1
YEM	Yemen	EMRO	Low income	3	0.1	0.1	0.1	0.1	0.1	0.1	0.1	0.1	0.1	0.1	0.1
ZMB	Zambia	AFRO	Lower middle income	3	0.1	0.1	0.1	0.1	0.1	0.1	0.1	0.1	0.1	0.1	0.1
ZWE	Zimbabwe	AFRO	Lower middle income	3	0.1	0.1	0.1	0.1	0.1	0.1	0.1	0.1	0.1	0.1	0.1

### Sheet: Input
Step 1: Determine the country granularity					Step 2: Estimate the increase in MCV demand								Step 4a: Apply delivery location dimension					Step 4b: Apply service provider dimension				Step 5: Estimate market penetration by UC
Country name	ISO code	WB ncome	MR Group		MR MAP Group	Iso code	% of rural population that is "hard-to-reach" (remote rural)	% of < 2 yr olds that are MOVs	% of <2 yrs, hard to reach, reached by MR MAPs	% of 2 to 15 yrs, hard to reach, reached by MR MAPs	% of 16 to 29 yrs, hard to reach, reached by MR MAPs		MR MAP Group	Iso code	Delivery	% Fixed post		MR MAP Group	Iso code	CHW to HW		MR MAP Group	Iso code	UC1 penetration	UC2 penetration	UC3 + UC4 penetration
Albania	ALB	Upper middle income	1			Data source	EPI reviews, cMYP, GHO - Immunization Coverage in Rural areas (country groups), Experts	Published articles & gray lit; experts	Experts	Experts	Experts		Data source			EPI reviews, cMYP, Experts			Data source	GHO - HW & CHW estimates, cMYP, EPI reviews, experts			Data source	Experts	Experts	Experts
Antigua	ATG	High income	1			Variable ID							Variable ID						Variable ID			Sensitivity
Bosnia	BIH	Upper middle income	1		1	1	0.16	0.02	0.2	0.1	0		1	1	Routine	0.98		1	1	2.31902		1	1	0.05	0.05	0.05
Argentina	ARG	Upper middle income	1		2	2	0.13	0.02	0.2	0.1	0		1	1	SIA	0.52		2	2	0.0115373		2	2	0.3	0.3	0.3
Armenia	ARM	Upper middle income	1		3	3	0.23	0.02	0.2	0.1	0		2	2	Routine	0.83		3	3	0.53369		3	3	0.8	0.8	0.8
Australia	AUS	High income	1		4	4	0.21	0.02	0.2	0.1	0		2	2	SIA	0.38		4	4	1.73608		4	4	0.8	0.8	0.8
Austria	AUT	High income	1		Afghanistan	AFG	0.15	0.02	0.2	0.1	0		3	3	Routine	0.56		Afghanistan	AFG	0.533752		Afghanistan	AFG	0.8	0.8	0.8
Azerbaijan	AZE	Upper middle income	1		Bangladesh	BGD	0.21	0.02	0.2	0.1	0		3	3	SIA	0.34		Bangladesh	BGD	1.20691		Bangladesh	BGD	0.8	0.8	0.8
Bahamas	BHS	High income	1		Brazil	BRA	0.13	0.02	0.2	0.1	0		4	4	Routine	0.56		Brazil	BRA	0.205976		Brazil	BRA	0.3	0.3	0.3
Bahrain	BHR	High income	1		Chad	TCD	0.06	0.02	0.2	0.1	0		4	4	SIA	0.41		Chad	TCD	0.53369		Chad	TCD	0.8	0.8	0.8
Barbados	BRB	High income	1		DRC	COD	0.162	0.02	0.2	0.1	0		Afghanistan	AFG	Routine	0.63		DRC	COD	0.53369		DRC	COD	0.8	0.8	0.8
Belgium	BEL	High income	1		Ethiopia	ETH	0.0924	0.02	0.2	0.1	0		Afghanistan	AFG	SIA	0.62		Ethiopia	ETH	2		Ethiopia	ETH	0.8	0.8	0.8
Belize	BLZ	Upper middle income	1		India	IND	0.05	0.02	0.2	0.1	0		Bangladesh	BGD	Routine	0.2		India	IND	1.28413		India	IND	0.8	0.8	0.8
Brunei	BRN	High income	1		Indonesia	IDN	0.05	0.02	0.2	0.1	0		Bangladesh	BGD	SIA	0.2		Indonesia	IDN	1.73608		Indonesia	IDN	0.8	0.8	0.8
Bulgaria	BGR	Upper middle income	1		Mozambique	MOZ	0.5	0.02	0.2	0.1	0		Brazil	BRA	Routine	0.83		Mozambique	MOZ	0.237039		Mozambique	MOZ	0.8	0.8	0.8
Canada	CAN	High income	1		Nigeria	NGA	0.64	0.02	0.2	0.1	0		Brazil	BRA	SIA	0.38		Nigeria	NGA	0.504184		Nigeria	NGA	0.8	0.8	0.8
China	CHN	Upper middle income	1		Pakistan	PAK	0.21	0.02	0.2	0.1	0		Chad	TCD	Routine	0.78		Pakistan	PAK	0.504184		Pakistan	PAK	0.8	0.8	0.8
Costa Rica	CRI	Upper middle income	2		Philippines	PHL	0.21	0.02	0.2	0.1	0		Chad	TCD	SIA	0.78		Philippines	PHL	1.73608		Philippines	PHL	0.8	0.8	0.8
Croatia	HRV	High income	1		South Africa	ZAF	0.23	0.02	0.2	0.1	0		DRC	COD	Routine	0.77		South Africa	ZAF	0.53369		South Africa	ZAF	0.8	0.8	0.8
Cuba	CUB	Upper middle income	1		Tanzania	TZA	0.1	0.02	0.2	0.1	0		DRC	COD	SIA	0.77		Tanzania	TZA	0.469631		Tanzania	TZA	0.8	0.8	0.8
Cyprus	CYP	High income	1		Uganda	UGA	0.23	0.02	0.2	0.1	0		Ethiopia	ETH	Routine	0.6		Uganda	UGA	0.53369		Uganda	UGA	0.8	0.8	0.8
Czech Rep.	CZE	High income	1		USA	USA	0.16	0.02	0.2	0.1	0		Ethiopia	ETH	SIA	0.6		USA	USA	2.31902		USA	USA	0.05	0.05	0.05
Denmark	DNK	High income	1										India	IND	Routine	0.56
El Salvador	SLV	Lower middle income	1										India	IND	SIA	0.41
Estonia	EST	High income	1										Indonesia	IDN	Routine	0.2
Finland	FIN	High income	1										Indonesia	IDN	SIA	0.2
France	FRA	High income	1										Mozambique	MOZ	Routine	0.5
Georgia	GEO	Upper middle income	1										Mozambique	MOZ	SIA	0.5
Germany	DEU	High income	1										Nigeria	NGA	Routine	0.47
Greece	GRC	High income	1										Nigeria	NGA	SIA	0.47
Grenada	GRD	Upper middle income	1										Pakistan	PAK	Routine	0.3
Guatemala	GTM	Upper middle income	1										Pakistan	PAK	SIA	0.3
Guyana	GUY	Upper middle income	2										Philippines	PHL	Routine	0.56
Honduras	HND	Lower middle income	1										Philippines	PHL	SIA	0.41
Hungary	HUN	High income	1										South Africa	ZAF	Routine	0.56
Iceland	ISL	High income	1										South Africa	ZAF	SIA	0.34
Iran	IRN	Upper middle income	2										Tanzania	TZA	Routine	0.85
Iraq	IRQ	Upper middle income	2										Tanzania	TZA	SIA	0.85
Ireland	IRL	High income	1										Uganda	UGA	Routine	0.83
Israel	ISR	High income	1										Uganda	UGA	SIA	0.83
Italy	ITA	High income	1										USA	USA	Routine	0.98
Jamaica	JAM	Upper middle income	1										USA	USA	SIA	0.52
Jordan	JOR	Upper middle income	2
Kuwait	KWT	High income	1
Kyrgyzstan	KGZ	Lower middle income	1
Latvia	LVA	High income	1
Lebanon	LBN	Upper middle income	2
Lithuania	LTU	High income	1
Luxembourg	LUX	High income	1
Macedonia	MKD	Upper middle income	1
Malaysia	MYS	Upper middle income	2
Malta	MLT	High income	1
Mauritius	MUS	Upper middle income	1
Micronesia	FSM	Lower middle income	1
Moldova	MDA	Lower middle income	1
Montenegro	MNE	Upper middle income	1
Netherlands	NLD	High income	1
New Zealand	NZL	High income	1
Norway	NOR	High income	1
Oman	OMN	High income	1
Panama	PAN	High income	1
Paraguay	PRY	Upper middle income	1
Poland	POL	High income	1
Portugal	PRT	High income	1
Qatar	QAT	High income	1
Romania	ROU	Upper middle income	2
Russia	RUS	Upper middle income	2
Saint Lucia	LCA	Upper middle income	1
Saint Vincent	VCT	Upper middle income	1
Saudi Arabia	SAU	High income	1
Serbia	SRB	Upper middle income	1
Seychelles	SYC	High income	1
Singapore	SGP	High income	1
Slovakia	SVK	High income	1
Slovenia	SVN	High income	1
South Korea	KOR	High income	1
Spain	ESP	High income	1
Sri Lanka	LKA	Upper middle income	2
Suriname	SUR	Upper middle income	1
Sweden	SWE	High income	1
Switzerland	CHE	High income	1
Thailand	THA	Upper middle income	1
Tonga	TON	Upper middle income	1
Trinidad	TTO	High income	1
Turkey	TUR	Upper middle income	1
Turkmenistan	TKM	Upper middle income	1
UAE	ARE	High income	1
UK	GBR	High income	1
Ukraine	UKR	Lower middle income	1
Uruguay	URY	High income	1
Uzbekistan	UZB	Lower middle income	2
Venezuela	VEN	Upper middle income	1
Algeria	DZA	Upper middle income	2
Belarus	BLR	Upper middle income	2
Kazakhstan	KAZ	Upper middle income	2
Bhutan	BTN	Lower middle income	2
Bolivia	BOL	Lower middle income	2
Botswana	BWA	Upper middle income	2
Cabo Verde	CPV	Lower middle income	2
Chile	CHL	High income	2
Colombia	COL	Upper middle income	2
Dominican Rep.	DOM	Upper middle income	2
Ecuador	ECU	Upper middle income	2
Egypt	EGY	Lower middle income	2
Haiti	HTI	Low income	2
Libya	LBY	Upper middle income	2
Maldives	MDV	Upper middle income	2
Mexico	MEX	Upper middle income	2
Mongolia	MNG	Lower middle income	2
Nicaragua	NIC	Lower middle income	2
Peru	PER	Upper middle income	2
Samoa	WSM	Upper middle income	2
Syria	SYR	Low income	2
Tajikistan	TJK	Low income	2
Angola	AGO	Lower middle income	3
Benin	BEN	Low income	3
Eswatini	SWZ	Lower middle income	3
Burkina Faso	BFA	Low income	3
Burundi	BDI	Low income	3
Cameroon	CMR	Lower middle income	3
CAR	CAF	Low income	3
Comoros	COM	Lower middle income	3
Congo	COG	Lower middle income	3
Cote d'Ivoire	CIV	Lower middle income	3
Djibouti	DJI	Lower middle income	3
Equatorial Guinea	GNQ	Upper middle income	3
Eritrea	ERI	Low income	3
Gabon	GAB	Upper middle income	3
Gambia	GMB	Low income	3
Ghana	GHA	Lower middle income	3
Guinea	GIN	Low income	3
Guinea-Bissau	GNB	Low income	3
Kenya	KEN	Lower middle income	3
Lesotho	LSO	Lower middle income	3
Liberia	LBR	Low income	3
Madagascar	MDG	Low income	3
Malawi	MWI	Low income	3
Mali	MLI	Low income	3
Mauritania	MRT	Lower middle income	3
Morocco	MAR	Lower middle income	3
Namibia	NAM	Upper middle income	3
Niger	NER	Low income	3
Rwanda	RWA	Low income	3
Sao Tome	STP	Lower middle income	3
Senegal	SEN	Lower middle income	3
Sierra Leone	SLE	Low income	3
Somalia	SOM	Low income	3
South Sudan	SSD	Low income	3
Sudan	SDN	Lower middle income	3
Togo	TGO	Low income	3
Tunisia	TUN	Lower middle income	3
Yemen	YEM	Low income	3
Zambia	ZMB	Lower middle income	3
Zimbabwe	ZWE	Lower middle income	3
Cambodia	KHM	Lower middle income	4
Fiji	FJI	Upper middle income	4
Japan	JPN	High income	4
Kiribati	KIR	Lower middle income	4
Laos	LAO	Lower middle income	4
Myanmar	MMR	Lower middle income	4
Nepal	NPL	Low income	4
North Korea	PRK	Low income	4
Papua New Guinea	PNG	Lower middle income	4
Solomon Islands	SLB	Lower middle income	4
Timor-Leste	TLS	Lower middle income	4
Vanuatu	VUT	Lower middle income	4
Viet Nam	VNM	Lower middle income	4
Afghanistan	AFG	Low income	Individiual
Bangladesh	BGD	Lower middle income	Individiual
Brazil	BRA	Upper middle income	Individiual
Chad	TCD	Low income	Individiual
DRC	COD	Low income	Individiual
Ethiopia	ETH	Low income	Individiual
India	IND	Lower middle income	Individiual
Indonesia	IDN	Lower middle income	Individiual
Mozambique	MOZ	Low income	Individiual
Nigeria	NGA	Lower middle income	Individiual
Pakistan	PAK	Lower middle income	Individiual
Philippines	PHL	Lower middle income	Individiual
South Africa	ZAF	Upper middle income	Individiual
Tanzania	TZA	Low income	Individiual
Uganda	UGA	Low income	Individiual
USA	USA	High income	Individiual

### Sheet: 5. Routine Wastage N&S
Title	Wastage rates for N&S	The wastage factor is the factor (number) that you multiply your estimated vaccine needs by, in order to allow for some doses being wasted. We use the letters ‘wf’ to represent the wastage factor in the following equation: wastage factor (wf) = 100 ÷ (100 minus the % wastage rate), where the wastage rate is the number of doses wasted, expressed as a percentage.
Datasource	MI4A, country and regional input
ISO	Country	WHO	WB Group (June 2020)	MR MAP Group	2030	2031	2032	2033	2034	2035	2036	2037	2038	2039	2040
AFG	Afghanistan	EMRO	Low income	Key	1.66667	1.66667	1.66667	1.66667	1.66667	1.66667	1.66667	1.66667	1.66667	1.66667	1.66667
ALB	Albania	EURO	Upper middle income	1	1.05	1.05	1.05	1.05	1.05	1.05	1.05	1.05	1.05	1.05	1.05
DZA	Algeria	AFRO	Lower middle income	2	1.66667	1.66667	1.66667	1.66667	1.66667	1.66667	1.66667	1.66667	1.66667	1.66667	1.66667
AND	Andorra	EURO	High income	1	1.05	1.05	1.05	1.05	1.05	1.05	1.05	1.05	1.05	1.05	1.05
AGO	Angola	AFRO	Lower middle income	3	1.66667	1.66667	1.66667	1.66667	1.66667	1.66667	1.66667	1.66667	1.66667	1.66667	1.66667
ATG	Antigua And Barbuda	PAHO	High income	1	1.05	1.05	1.05	1.05	1.05	1.05	1.05	1.05	1.05	1.05	1.05
ARG	Argentina	PAHO	Upper middle income	1	1.05	1.05	1.05	1.05	1.05	1.05	1.05	1.05	1.05	1.05	1.05
ARM	Armenia	EURO	Upper middle income	1	1.05	1.05	1.05	1.05	1.05	1.05	1.05	1.05	1.05	1.05	1.05
AUS	Australia	WPRO	High income	1	1.05	1.05	1.05	1.05	1.05	1.05	1.05	1.05	1.05	1.05	1.05
AUT	Austria	EURO	High income	1	1.05	1.05	1.05	1.05	1.05	1.05	1.05	1.05	1.05	1.05	1.05
AZE	Azerbaijan	EURO	Upper middle income	1	1.05	1.05	1.05	1.05	1.05	1.05	1.05	1.05	1.05	1.05	1.05
BHS	Bahamas	PAHO	High income	1	1.05	1.05	1.05	1.05	1.05	1.05	1.05	1.05	1.05	1.05	1.05
BHR	Bahrain	EMRO	High income	1	1.05	1.05	1.05	1.05	1.05	1.05	1.05	1.05	1.05	1.05	1.05
BGD	Bangladesh	SEARO	Lower middle income	Key	1.17647	1.17647	1.17647	1.17647	1.17647	1.17647	1.17647	1.17647	1.17647	1.17647	1.17647
BRB	Barbados	PAHO	High income	1	1.05	1.05	1.05	1.05	1.05	1.05	1.05	1.05	1.05	1.05	1.05
BLR	Belarus	EURO	Upper middle income	2	1.05	1.05	1.05	1.05	1.05	1.05	1.05	1.05	1.05	1.05	1.05
BEL	Belgium	EURO	High income	1	1.05	1.05	1.05	1.05	1.05	1.05	1.05	1.05	1.05	1.05	1.05
BLZ	Belize	PAHO	Upper middle income	1	1.05	1.05	1.05	1.05	1.05	1.05	1.05	1.05	1.05	1.05	1.05
BEN	Benin	AFRO	Lower middle income	3	1.66667	1.66667	1.66667	1.66667	1.66667	1.66667	1.66667	1.66667	1.66667	1.66667	1.66667
BTN	Bhutan	SEARO	Lower middle income	2	1.05	1.05	1.05	1.05	1.05	1.05	1.05	1.05	1.05	1.05	1.05
BOL	Bolivia	PAHO	Lower middle income	2	1.05	1.05	1.05	1.05	1.05	1.05	1.05	1.05	1.05	1.05	1.05
BIH	Bosnia and Herzegovina	EURO	Upper middle income	1	1.05	1.05	1.05	1.05	1.05	1.05	1.05	1.05	1.05	1.05	1.05
BWA	Botswana	AFRO	Upper middle income	2	1.05	1.05	1.05	1.05	1.05	1.05	1.05	1.05	1.05	1.05	1.05
BRA	Brazil	PAHO	Upper middle income	Key	1.05	1.05	1.05	1.05	1.05	1.05	1.05	1.05	1.05	1.05	1.05
BRN	Brunei Darussalam	WPRO	High income	1	1.05	1.05	1.05	1.05	1.05	1.05	1.05	1.05	1.05	1.05	1.05
BGR	Bulgaria	EURO	Upper middle income	1	1.05	1.05	1.05	1.05	1.05	1.05	1.05	1.05	1.05	1.05	1.05
BFA	Burkina Faso	AFRO	Low income	3	1.66667	1.66667	1.66667	1.66667	1.66667	1.66667	1.66667	1.66667	1.66667	1.66667	1.66667
BDI	Burundi	AFRO	Low income	3	1.17647	1.17647	1.17647	1.17647	1.17647	1.17647	1.17647	1.17647	1.17647	1.17647	1.17647
KHM	Cambodia	WPRO	Lower middle income	4	1.17647	1.17647	1.17647	1.17647	1.17647	1.17647	1.17647	1.17647	1.17647	1.17647	1.17647
CMR	Cameroon	AFRO	Lower middle income	3	1.17647	1.17647	1.17647	1.17647	1.17647	1.17647	1.17647	1.17647	1.17647	1.17647	1.17647
CAN	Canada	PAHO	High income	1	1.05	1.05	1.05	1.05	1.05	1.05	1.05	1.05	1.05	1.05	1.05
CPV	Cape Verde	AFRO	Lower middle income	2	1.17647	1.17647	1.17647	1.17647	1.17647	1.17647	1.17647	1.17647	1.17647	1.17647	1.17647
CAF	Central African Republic	AFRO	Low income	3	1.66667	1.66667	1.66667	1.66667	1.66667	1.66667	1.66667	1.66667	1.66667	1.66667	1.66667
TCD	Chad	AFRO	Low income	Key	1.66667	1.66667	1.66667	1.66667	1.66667	1.66667	1.66667	1.66667	1.66667	1.66667	1.66667
CHL	Chile	PAHO	High income	2	1.05	1.05	1.05	1.05	1.05	1.05	1.05	1.05	1.05	1.05	1.05
CHN	China	WPRO	Upper middle income	1	1.05	1.05	1.05	1.05	1.05	1.05	1.05	1.05	1.05	1.05	1.05
COL	Colombia	PAHO	Upper middle income	2	1.05	1.05	1.05	1.05	1.05	1.05	1.05	1.05	1.05	1.05	1.05
COM	Comoros	AFRO	Lower middle income	3	1.17647	1.17647	1.17647	1.17647	1.17647	1.17647	1.17647	1.17647	1.17647	1.17647	1.17647
COG	Congo	AFRO	Lower middle income	3	1.17647	1.17647	1.17647	1.17647	1.17647	1.17647	1.17647	1.17647	1.17647	1.17647	1.17647
COK	Cook Islands	WPRO	#N/A	1	1.05	1.05	1.05	1.05	1.05	1.05	1.05	1.05	1.05	1.05	1.05
CRI	Costa Rica	PAHO	Upper middle income	2	1.05	1.05	1.05	1.05	1.05	1.05	1.05	1.05	1.05	1.05	1.05
CIV	Côte d'Ivoire	AFRO	Lower middle income	3	1.66667	1.66667	1.66667	1.66667	1.66667	1.66667	1.66667	1.66667	1.66667	1.66667	1.66667
HRV	Croatia	EURO	High income	1	1.05	1.05	1.05	1.05	1.05	1.05	1.05	1.05	1.05	1.05	1.05
CUB	Cuba	PAHO	Upper middle income	1	1.66667	1.66667	1.66667	1.66667	1.66667	1.66667	1.66667	1.66667	1.66667	1.66667	1.66667
CYP	Cyprus	EURO	High income	1	1.05	1.05	1.05	1.05	1.05	1.05	1.05	1.05	1.05	1.05	1.05
CZE	Czech Republic	EURO	High income	1	1.05	1.05	1.05	1.05	1.05	1.05	1.05	1.05	1.05	1.05	1.05
PRK	Democratic Peoples Republic of Korea	SEARO	Low income	4	1.66667	1.66667	1.66667	1.66667	1.66667	1.66667	1.66667	1.66667	1.66667	1.66667	1.66667
COD	Democratic Republic of the Congo	AFRO	Low income	Key	1.66667	1.66667	1.66667	1.66667	1.66667	1.66667	1.66667	1.66667	1.66667	1.66667	1.66667
DNK	Denmark	EURO	High income	1	1.66667	1.66667	1.66667	1.66667	1.66667	1.66667	1.66667	1.66667	1.66667	1.66667	1.66667
DJI	Djibouti	EMRO	Lower middle income	3	1.66667	1.66667	1.66667	1.66667	1.66667	1.66667	1.66667	1.66667	1.66667	1.66667	1.66667
DOM	Dominica	PAHO	Upper middle income	2	1.05	1.05	1.05	1.05	1.05	1.05	1.05	1.05	1.05	1.05	1.05
DOM	Dominican Republic	PAHO	Upper middle income	2	1.05	1.05	1.05	1.05	1.05	1.05	1.05	1.05	1.05	1.05	1.05
ECU	Ecuador	PAHO	Upper middle income	2	1.05	1.05	1.05	1.05	1.05	1.05	1.05	1.05	1.05	1.05	1.05
EGY	Egypt	EMRO	Lower middle income	2	1.66667	1.66667	1.66667	1.66667	1.66667	1.66667	1.66667	1.66667	1.66667	1.66667	1.66667
SLV	El Salvador	PAHO	Lower middle income	1	1.05	1.05	1.05	1.05	1.05	1.05	1.05	1.05	1.05	1.05	1.05
GNQ	Equatorial Guinea	AFRO	Upper middle income	3	1.66667	1.66667	1.66667	1.66667	1.66667	1.66667	1.66667	1.66667	1.66667	1.66667	1.66667
ERI	Eritrea	AFRO	Low income	3	1.17647	1.17647	1.17647	1.17647	1.17647	1.17647	1.17647	1.17647	1.17647	1.17647	1.17647
EST	Estonia	EURO	High income	1	1.05	1.05	1.05	1.05	1.05	1.05	1.05	1.05	1.05	1.05	1.05
ETH	Ethiopia	AFRO	Low income	Key	1.17647	1.17647	1.17647	1.17647	1.17647	1.17647	1.17647	1.17647	1.17647	1.17647	1.17647
FJI	Fiji	WPRO	Upper middle income	4	1.66667	1.66667	1.66667	1.66667	1.66667	1.66667	1.66667	1.66667	1.66667	1.66667	1.66667
FIN	Finland	EURO	High income	1	1.05	1.05	1.05	1.05	1.05	1.05	1.05	1.05	1.05	1.05	1.05
FRA	France	EURO	High income	1	1.05	1.05	1.05	1.05	1.05	1.05	1.05	1.05	1.05	1.05	1.05
GAB	Gabon	AFRO	Upper middle income	3	1.66667	1.66667	1.66667	1.66667	1.66667	1.66667	1.66667	1.66667	1.66667	1.66667	1.66667
GMB	Gambia	AFRO	Low income	3	1.66667	1.66667	1.66667	1.66667	1.66667	1.66667	1.66667	1.66667	1.66667	1.66667	1.66667
GEO	Georgia	EURO	Upper middle income	1	1.05	1.05	1.05	1.05	1.05	1.05	1.05	1.05	1.05	1.05	1.05
DEU	Germany	EURO	High income	1	1.05	1.05	1.05	1.05	1.05	1.05	1.05	1.05	1.05	1.05	1.05
GHA	Ghana	AFRO	Lower middle income	3	1.17647	1.17647	1.17647	1.17647	1.17647	1.17647	1.17647	1.17647	1.17647	1.17647	1.17647
GRC	Greece	EURO	High income	1	1.05	1.05	1.05	1.05	1.05	1.05	1.05	1.05	1.05	1.05	1.05
GRD	Grenada	PAHO	Upper middle income	1	1.05	1.05	1.05	1.05	1.05	1.05	1.05	1.05	1.05	1.05	1.05
GTM	Guatemala	PAHO	Upper middle income	1	1.05	1.05	1.05	1.05	1.05	1.05	1.05	1.05	1.05	1.05	1.05
GIN	Guinea	AFRO	Low income	3	1.17647	1.17647	1.17647	1.17647	1.17647	1.17647	1.17647	1.17647	1.17647	1.17647	1.17647
GNB	Guinea-Bissau	AFRO	Low income	3	1.66667	1.66667	1.66667	1.66667	1.66667	1.66667	1.66667	1.66667	1.66667	1.66667	1.66667
GUY	Guyana	PAHO	Upper middle income	2	1.05	1.05	1.05	1.05	1.05	1.05	1.05	1.05	1.05	1.05	1.05
HTI	Haiti	PAHO	Low income	2	1.17647	1.17647	1.17647	1.17647	1.17647	1.17647	1.17647	1.17647	1.17647	1.17647	1.17647
HND	Honduras	PAHO	Lower middle income	1	1.05	1.05	1.05	1.05	1.05	1.05	1.05	1.05	1.05	1.05	1.05
HUN	Hungary	EURO	High income	1	1.05	1.05	1.05	1.05	1.05	1.05	1.05	1.05	1.05	1.05	1.05
ISL	Iceland	EURO	High income	1	1.05	1.05	1.05	1.05	1.05	1.05	1.05	1.05	1.05	1.05	1.05
IND	India	SEARO	Lower middle income	Key	1.17647	1.17647	1.17647	1.17647	1.17647	1.17647	1.17647	1.17647	1.17647	1.17647	1.17647
IDN	Indonesia	SEARO	Upper middle income	Key	1.66667	1.66667	1.66667	1.66667	1.66667	1.66667	1.66667	1.66667	1.66667	1.66667	1.66667
IRN	Iran, Islamic Republic of	EMRO	Upper middle income	2	1.17647	1.17647	1.17647	1.17647	1.17647	1.17647	1.17647	1.17647	1.17647	1.17647	1.17647
IRQ	Iraq	EMRO	Upper middle income	2	1.66667	1.66667	1.66667	1.66667	1.66667	1.66667	1.66667	1.66667	1.66667	1.66667	1.66667
IRL	Ireland	EURO	High income	1	1.05	1.05	1.05	1.05	1.05	1.05	1.05	1.05	1.05	1.05	1.05
ISR	Israel	EURO	High income	1	1.05	1.05	1.05	1.05	1.05	1.05	1.05	1.05	1.05	1.05	1.05
ITA	Italy	EURO	High income	1	1.05	1.05	1.05	1.05	1.05	1.05	1.05	1.05	1.05	1.05	1.05
JAM	Jamaica	PAHO	Upper middle income	1	1.05	1.05	1.05	1.05	1.05	1.05	1.05	1.05	1.05	1.05	1.05
JPN	Japan	WPRO	High income	4	1.05	1.05	1.05	1.05	1.05	1.05	1.05	1.05	1.05	1.05	1.05
JOR	Jordan	EMRO	Upper middle income	2	1.05	1.05	1.05	1.05	1.05	1.05	1.05	1.05	1.05	1.05	1.05
KAZ	Kazakhstan	EURO	Upper middle income	2	1.05	1.05	1.05	1.05	1.05	1.05	1.05	1.05	1.05	1.05	1.05
KEN	Kenya	AFRO	Lower middle income	3	1.17647	1.17647	1.17647	1.17647	1.17647	1.17647	1.17647	1.17647	1.17647	1.17647	1.17647
KIR	Kiribati	WPRO	Lower middle income	4	1.66667	1.66667	1.66667	1.66667	1.66667	1.66667	1.66667	1.66667	1.66667	1.66667	1.66667
KOR	Korea, Republic of	WPRO	High income	1	1.05	1.05	1.05	1.05	1.05	1.05	1.05	1.05	1.05	1.05	1.05
KWT	Kuwait	EMRO	High income	1	1.05	1.05	1.05	1.05	1.05	1.05	1.05	1.05	1.05	1.05	1.05
KGZ	Kyrgyzstan	EURO	Lower middle income	1	1.17647	1.17647	1.17647	1.17647	1.17647	1.17647	1.17647	1.17647	1.17647	1.17647	1.17647
LAO	Lao People's Democratic Republic	WPRO	Lower middle income	4	1.17647	1.17647	1.17647	1.17647	1.17647	1.17647	1.17647	1.17647	1.17647	1.17647	1.17647
LVA	Latvia	EURO	High income	1	1.05	1.05	1.05	1.05	1.05	1.05	1.05	1.05	1.05	1.05	1.05
LBN	Lebanon	EMRO	Upper middle income	2	1.05	1.05	1.05	1.05	1.05	1.05	1.05	1.05	1.05	1.05	1.05
LSO	Lesotho	AFRO	Lower middle income	3	1.17647	1.17647	1.17647	1.17647	1.17647	1.17647	1.17647	1.17647	1.17647	1.17647	1.17647
LBR	Liberia	AFRO	Low income	3	1.17647	1.17647	1.17647	1.17647	1.17647	1.17647	1.17647	1.17647	1.17647	1.17647	1.17647
LBY	Libya	EMRO	Upper middle income	2	1.05	1.05	1.05	1.05	1.05	1.05	1.05	1.05	1.05	1.05	1.05
LTU	Lithuania	EURO	High income	1	1.05	1.05	1.05	1.05	1.05	1.05	1.05	1.05	1.05	1.05	1.05
LUX	Luxembourg	EURO	High income	1	1.05	1.05	1.05	1.05	1.05	1.05	1.05	1.05	1.05	1.05	1.05
MKD	Macedonia, the former Yugoslav Republic of	EURO	Upper middle income	1	1.05	1.05	1.05	1.05	1.05	1.05	1.05	1.05	1.05	1.05	1.05
MDG	Madagascar	AFRO	Low income	3	1.17647	1.17647	1.17647	1.17647	1.17647	1.17647	1.17647	1.17647	1.17647	1.17647	1.17647
MWI	Malawi	AFRO	Low income	3	1.66667	1.66667	1.66667	1.66667	1.66667	1.66667	1.66667	1.66667	1.66667	1.66667	1.66667
MYS	Malaysia	WPRO	Upper middle income	2	1.05	1.05	1.05	1.05	1.05	1.05	1.05	1.05	1.05	1.05	1.05
MDV	Maldives	SEARO	Upper middle income	2	1.17647	1.17647	1.17647	1.17647	1.17647	1.17647	1.17647	1.17647	1.17647	1.17647	1.17647
MLI	Mali	AFRO	Low income	3	1.17647	1.17647	1.17647	1.17647	1.17647	1.17647	1.17647	1.17647	1.17647	1.17647	1.17647
MLT	Malta	EURO	High income	1	1.05	1.05	1.05	1.05	1.05	1.05	1.05	1.05	1.05	1.05	1.05
MHL	Marshall Islands	WPRO	Upper middle income	1	0	0	0	0	0	0	0	0	0	0	0
MRT	Mauritania	AFRO	Lower middle income	3	1.17647	1.17647	1.17647	1.17647	1.17647	1.17647	1.17647	1.17647	1.17647	1.17647	1.17647
MUS	Mauritius	AFRO	High income	1	1.05	1.05	1.05	1.05	1.05	1.05	1.05	1.05	1.05	1.05	1.05
MEX	Mexico	PAHO	Upper middle income	2	1.66667	1.66667	1.66667	1.66667	1.66667	1.66667	1.66667	1.66667	1.66667	1.66667	1.66667
FSM	Micronesia, Federated States of	WPRO	Lower middle income	1	1.05	1.05	1.05	1.05	1.05	1.05	1.05	1.05	1.05	1.05	1.05
MDA	Moldova, Republic of	EURO	Lower middle income	1	1.05	1.05	1.05	1.05	1.05	1.05	1.05	1.05	1.05	1.05	1.05
MCO	Monaco	EURO	High income	1	0	0	0	0	0	0	0	0	0	0	0
MNG	Mongolia	WPRO	Lower middle income	2	1.17647	1.17647	1.17647	1.17647	1.17647	1.17647	1.17647	1.17647	1.17647	1.17647	1.17647
MNE	Montenegro	EURO	Upper middle income	1	1.05	1.05	1.05	1.05	1.05	1.05	1.05	1.05	1.05	1.05	1.05
MAR	Morocco	EMRO	Lower middle income	3	1.66667	1.66667	1.66667	1.66667	1.66667	1.66667	1.66667	1.66667	1.66667	1.66667	1.66667
MOZ	Mozambique	AFRO	Low income	Key	1.66667	1.66667	1.66667	1.66667	1.66667	1.66667	1.66667	1.66667	1.66667	1.66667	1.66667
MMR	Myanmar	SEARO	Lower middle income	4	1.17647	1.17647	1.17647	1.17647	1.17647	1.17647	1.17647	1.17647	1.17647	1.17647	1.17647
NAM	Namibia	AFRO	Upper middle income	3	1.66667	1.66667	1.66667	1.66667	1.66667	1.66667	1.66667	1.66667	1.66667	1.66667	1.66667
NRU	Nauru	WPRO	High income	1	0	0	0	0	0	0	0	0	0	0	0
NPL	Nepal	SEARO	Lower middle income	4	1.66667	1.66667	1.66667	1.66667	1.66667	1.66667	1.66667	1.66667	1.66667	1.66667	1.66667
NLD	Netherlands	EURO	High income	1	1.05	1.05	1.05	1.05	1.05	1.05	1.05	1.05	1.05	1.05	1.05
NZL	New Zealand	WPRO	High income	1	1.05	1.05	1.05	1.05	1.05	1.05	1.05	1.05	1.05	1.05	1.05
NIC	Nicaragua	PAHO	Lower middle income	2	1.05	1.05	1.05	1.05	1.05	1.05	1.05	1.05	1.05	1.05	1.05
NER	Niger	AFRO	Low income	3	1.66667	1.66667	1.66667	1.66667	1.66667	1.66667	1.66667	1.66667	1.66667	1.66667	1.66667
NGA	Nigeria	AFRO	Lower middle income	Key	1.17647	1.17647	1.17647	1.17647	1.17647	1.17647	1.17647	1.17647	1.17647	1.17647	1.17647
NIU	Niue	WPRO	#N/A	1	0	0	0	0	0	0	0	0	0	0	0
NOR	Norway	EURO	High income	1	1.05	1.05	1.05	1.05	1.05	1.05	1.05	1.05	1.05	1.05	1.05
OMN	Oman	EMRO	High income	1	1.05	1.05	1.05	1.05	1.05	1.05	1.05	1.05	1.05	1.05	1.05
PAK	Pakistan	EMRO	Lower middle income	Key	1.66667	1.66667	1.66667	1.66667	1.66667	1.66667	1.66667	1.66667	1.66667	1.66667	1.66667
PLW	Palau	WPRO	High income	1	0	0	0	0	0	0	0	0	0	0	0
PAN	Panama	PAHO	High income	1	1.05	1.05	1.05	1.05	1.05	1.05	1.05	1.05	1.05	1.05	1.05
PNG	Papua New Guinea	WPRO	Lower middle income	4	1.66667	1.66667	1.66667	1.66667	1.66667	1.66667	1.66667	1.66667	1.66667	1.66667	1.66667
PRY	Paraguay	PAHO	Upper middle income	1	1.05	1.05	1.05	1.05	1.05	1.05	1.05	1.05	1.05	1.05	1.05
PER	Peru	PAHO	Upper middle income	2	1.05	1.05	1.05	1.05	1.05	1.05	1.05	1.05	1.05	1.05	1.05
PHL	Philippines	WPRO	Lower middle income	Key	1.17647	1.17647	1.17647	1.17647	1.17647	1.17647	1.17647	1.17647	1.17647	1.17647	1.17647
POL	Poland	EURO	High income	1	1.05	1.05	1.05	1.05	1.05	1.05	1.05	1.05	1.05	1.05	1.05
PRT	Portugal	EURO	High income	1	1.05	1.05	1.05	1.05	1.05	1.05	1.05	1.05	1.05	1.05	1.05
QAT	Qatar	EMRO	High income	1	1.05	1.05	1.05	1.05	1.05	1.05	1.05	1.05	1.05	1.05	1.05
ROU	Romania	EURO	High income	2	1.05	1.05	1.05	1.05	1.05	1.05	1.05	1.05	1.05	1.05	1.05
RUS	Russian Federation	EURO	Upper middle income	2	1.05	1.05	1.05	1.05	1.05	1.05	1.05	1.05	1.05	1.05	1.05
RWA	Rwanda	AFRO	Low income	3	1.66667	1.66667	1.66667	1.66667	1.66667	1.66667	1.66667	1.66667	1.66667	1.66667	1.66667
KNA	Saint Kitts and Nevis	PAHO	High income	1	0	0	0	0	0	0	0	0	0	0	0
LCA	Saint Lucia	PAHO	Upper middle income	1	1.05	1.05	1.05	1.05	1.05	1.05	1.05	1.05	1.05	1.05	1.05
VCT	Saint Vincent and the Grenadines	PAHO	Upper middle income	1	1.05	1.05	1.05	1.05	1.05	1.05	1.05	1.05	1.05	1.05	1.05
WSM	Samoa	WPRO	Upper middle income	2	1.17647	1.17647	1.17647	1.17647	1.17647	1.17647	1.17647	1.17647	1.17647	1.17647	1.17647
SMR	San Marino	EURO	High income	1	1.05	1.05	1.05	1.05	1.05	1.05	1.05	1.05	1.05	1.05	1.05
STP	Sao Tome And Principe	AFRO	Lower middle income	3	1.17647	1.17647	1.17647	1.17647	1.17647	1.17647	1.17647	1.17647	1.17647	1.17647	1.17647
SAU	Saudi Arabia	EMRO	High income	1	1.05	1.05	1.05	1.05	1.05	1.05	1.05	1.05	1.05	1.05	1.05
SEN	Senegal	AFRO	Lower middle income	3	1.17647	1.17647	1.17647	1.17647	1.17647	1.17647	1.17647	1.17647	1.17647	1.17647	1.17647
SRB	Serbia	EURO	Upper middle income	1	1.05	1.05	1.05	1.05	1.05	1.05	1.05	1.05	1.05	1.05	1.05
SYC	Seychelles	AFRO	High income	1	1.05	1.05	1.05	1.05	1.05	1.05	1.05	1.05	1.05	1.05	1.05
SLE	Sierra Leone	AFRO	Low income	3	1.17647	1.17647	1.17647	1.17647	1.17647	1.17647	1.17647	1.17647	1.17647	1.17647	1.17647
SGP	Singapore	WPRO	High income	1	1.05	1.05	1.05	1.05	1.05	1.05	1.05	1.05	1.05	1.05	1.05
SVK	Slovakia	EURO	High income	1	1.05	1.05	1.05	1.05	1.05	1.05	1.05	1.05	1.05	1.05	1.05
SVN	Slovenia	EURO	High income	1	1.05	1.05	1.05	1.05	1.05	1.05	1.05	1.05	1.05	1.05	1.05
SOM	Somalia	EMRO	Low income	3	1.17647	1.17647	1.17647	1.17647	1.17647	1.17647	1.17647	1.17647	1.17647	1.17647	1.17647
SLB	Solomon Islands	WPRO	Lower middle income	4	1.17647	1.17647	1.17647	1.17647	1.17647	1.17647	1.17647	1.17647	1.17647	1.17647	1.17647
ZAF	South Africa	AFRO	Upper middle income	Key	1.66667	1.66667	1.66667	1.66667	1.66667	1.66667	1.66667	1.66667	1.66667	1.66667	1.66667
ESP	Spain	EURO	High income	1	1.05	1.05	1.05	1.05	1.05	1.05	1.05	1.05	1.05	1.05	1.05
LKA	Sri Lanka	SEARO	Lower middle income	2	1.66667	1.66667	1.66667	1.66667	1.66667	1.66667	1.66667	1.66667	1.66667	1.66667	1.66667
SDN	Sudan	EMRO	Low income	3	1.17647	1.17647	1.17647	1.17647	1.17647	1.17647	1.17647	1.17647	1.17647	1.17647	1.17647
SSD	South Sudan	EMRO	Low income	3	1.66667	1.66667	1.66667	1.66667	1.66667	1.66667	1.66667	1.66667	1.66667	1.66667	1.66667
SUR	Suriname	PAHO	Upper middle income	1	1.05	1.05	1.05	1.05	1.05	1.05	1.05	1.05	1.05	1.05	1.05
SWZ	Eswatini	AFRO	Lower middle income	3	1.17647	1.17647	1.17647	1.17647	1.17647	1.17647	1.17647	1.17647	1.17647	1.17647	1.17647
SWE	Sweden	EURO	High income	1	1.05	1.05	1.05	1.05	1.05	1.05	1.05	1.05	1.05	1.05	1.05
CHE	Switzerland	EURO	High income	1	1.05	1.05	1.05	1.05	1.05	1.05	1.05	1.05	1.05	1.05	1.05
SYR	Syrian Arab Republic	EMRO	Low income	2	1.66667	1.66667	1.66667	1.66667	1.66667	1.66667	1.66667	1.66667	1.66667	1.66667	1.66667
TZA	Tanzania, United Republic of	AFRO	Lower middle income	Key	1.17647	1.17647	1.17647	1.17647	1.17647	1.17647	1.17647	1.17647	1.17647	1.17647	1.17647
TJK	Tajikistan	EURO	Low income	2	1.17647	1.17647	1.17647	1.17647	1.17647	1.17647	1.17647	1.17647	1.17647	1.17647	1.17647
THA	Thailand	SEARO	Upper middle income	1	1.05	1.05	1.05	1.05	1.05	1.05	1.05	1.05	1.05	1.05	1.05
TLS	Timor-Leste	SEARO	Lower middle income	4	1.17647	1.17647	1.17647	1.17647	1.17647	1.17647	1.17647	1.17647	1.17647	1.17647	1.17647
TGO	Togo	AFRO	Low income	3	1.17647	1.17647	1.17647	1.17647	1.17647	1.17647	1.17647	1.17647	1.17647	1.17647	1.17647
TON	Tonga	WPRO	Upper middle income	1	1.66667	1.66667	1.66667	1.66667	1.66667	1.66667	1.66667	1.66667	1.66667	1.66667	1.66667
TTO	Trinidad and Tobago	PAHO	High income	1	1.05	1.05	1.05	1.05	1.05	1.05	1.05	1.05	1.05	1.05	1.05
TUN	Tunisia	EMRO	Lower middle income	3	1.66667	1.66667	1.66667	1.66667	1.66667	1.66667	1.66667	1.66667	1.66667	1.66667	1.66667
TUR	Turkey	EURO	Upper middle income	1	1.05	1.05	1.05	1.05	1.05	1.05	1.05	1.05	1.05	1.05	1.05
TKM	Turkmenistan	EURO	Upper middle income	1	1.05	1.05	1.05	1.05	1.05	1.05	1.05	1.05	1.05	1.05	1.05
TUV	Tuvalu	WPRO	Upper middle income	4	1.66667	1.66667	1.66667	1.66667	1.66667	1.66667	1.66667	1.66667	1.66667	1.66667	1.66667
UGA	Uganda	AFRO	Low income	Key	1.66667	1.66667	1.66667	1.66667	1.66667	1.66667	1.66667	1.66667	1.66667	1.66667	1.66667
UKR	Ukraine	EURO	Lower middle income	1	1.05	1.05	1.05	1.05	1.05	1.05	1.05	1.05	1.05	1.05	1.05
ARE	United Arab Emirates	EMRO	High income	1	1.05	1.05	1.05	1.05	1.05	1.05	1.05	1.05	1.05	1.05	1.05
GBR	United Kingdom	EURO	High income	1	1.05	1.05	1.05	1.05	1.05	1.05	1.05	1.05	1.05	1.05	1.05
USA	United States of America	PAHO	High income	Key	1.05	1.05	1.05	1.05	1.05	1.05	1.05	1.05	1.05	1.05	1.05
URY	Uruguay	PAHO	High income	1	1.05	1.05	1.05	1.05	1.05	1.05	1.05	1.05	1.05	1.05	1.05
UZB	Uzbekistan	EURO	Lower middle income	2	1.66667	1.66667	1.66667	1.66667	1.66667	1.66667	1.66667	1.66667	1.66667	1.66667	1.66667
VUT	Vanuatu	WPRO	Lower middle income	4	1.66667	1.66667	1.66667	1.66667	1.66667	1.66667	1.66667	1.66667	1.66667	1.66667	1.66667
VEN	Venezuela	PAHO	Upper middle income	1	1.17647	1.17647	1.17647	1.17647	1.17647	1.17647	1.17647	1.17647	1.17647	1.17647	1.17647
VNM	Viet Nam	WPRO	Lower middle income	4	1.66667	1.66667	1.66667	1.66667	1.66667	1.66667	1.66667	1.66667	1.66667	1.66667	1.66667
YEM	Yemen	EMRO	Low income	3	1.17647	1.17647	1.17647	1.17647	1.17647	1.17647	1.17647	1.17647	1.17647	1.17647	1.17647
ZMB	Zambia	AFRO	Lower middle income	3	1.17647	1.17647	1.17647	1.17647	1.17647	1.17647	1.17647	1.17647	1.17647	1.17647	1.17647
ZWE	Zimbabwe	AFRO	Lower middle income	3	1.66667	1.66667	1.66667	1.66667	1.66667	1.66667	1.66667	1.66667	1.66667	1.66667	1.66667

### Sheet: 6a. %FP-Routine
Title	% of doses delivered at a Fixed Post for Routine immunization
Datasource	EPI reviews, cMYP, Experts
ISO	Country	WHO	WB Group (June 2020)	MR MAP Group	2030	2031	2032	2033	2034	2035	2036	2037	2038	2039	2040
AFG	Afghanistan	EMRO	Low income	Key	0.63	0.63	0.63	0.63	0.63	0.63	0.63	0.63	0.63	0.63	0.63
ALB	Albania	EURO	Upper middle income	1	0.98	0.98	0.98	0.98	0.98	0.98	0.98	0.98	0.98	0.98	0.98
DZA	Algeria	AFRO	Lower middle income	2	0.83	0.83	0.83	0.83	0.83	0.83	0.83	0.83	0.83	0.83	0.83
AND	Andorra	EURO	High income	1	0.98	0.98	0.98	0.98	0.98	0.98	0.98	0.98	0.98	0.98	0.98
AGO	Angola	AFRO	Lower middle income	3	0.56	0.56	0.56	0.56	0.56	0.56	0.56	0.56	0.56	0.56	0.56
ATG	Antigua And Barbuda	PAHO	High income	1	0.98	0.98	0.98	0.98	0.98	0.98	0.98	0.98	0.98	0.98	0.98
ARG	Argentina	PAHO	Upper middle income	1	0.98	0.98	0.98	0.98	0.98	0.98	0.98	0.98	0.98	0.98	0.98
ARM	Armenia	EURO	Upper middle income	1	0.98	0.98	0.98	0.98	0.98	0.98	0.98	0.98	0.98	0.98	0.98
AUS	Australia	WPRO	High income	1	0.98	0.98	0.98	0.98	0.98	0.98	0.98	0.98	0.98	0.98	0.98
AUT	Austria	EURO	High income	1	0.98	0.98	0.98	0.98	0.98	0.98	0.98	0.98	0.98	0.98	0.98
AZE	Azerbaijan	EURO	Upper middle income	1	0.98	0.98	0.98	0.98	0.98	0.98	0.98	0.98	0.98	0.98	0.98
BHS	Bahamas	PAHO	High income	1	0.98	0.98	0.98	0.98	0.98	0.98	0.98	0.98	0.98	0.98	0.98
BHR	Bahrain	EMRO	High income	1	0.98	0.98	0.98	0.98	0.98	0.98	0.98	0.98	0.98	0.98	0.98
BGD	Bangladesh	SEARO	Lower middle income	Key	0.2	0.2	0.2	0.2	0.2	0.2	0.2	0.2	0.2	0.2	0.2
BRB	Barbados	PAHO	High income	1	0.98	0.98	0.98	0.98	0.98	0.98	0.98	0.98	0.98	0.98	0.98
BLR	Belarus	EURO	Upper middle income	2	0.83	0.83	0.83	0.83	0.83	0.83	0.83	0.83	0.83	0.83	0.83
BEL	Belgium	EURO	High income	1	0.98	0.98	0.98	0.98	0.98	0.98	0.98	0.98	0.98	0.98	0.98
BLZ	Belize	PAHO	Upper middle income	1	0.98	0.98	0.98	0.98	0.98	0.98	0.98	0.98	0.98	0.98	0.98
BEN	Benin	AFRO	Lower middle income	3	0.56	0.56	0.56	0.56	0.56	0.56	0.56	0.56	0.56	0.56	0.56
BTN	Bhutan	SEARO	Lower middle income	2	0.83	0.83	0.83	0.83	0.83	0.83	0.83	0.83	0.83	0.83	0.83
BOL	Bolivia	PAHO	Lower middle income	2	0.83	0.83	0.83	0.83	0.83	0.83	0.83	0.83	0.83	0.83	0.83
BIH	Bosnia and Herzegovina	EURO	Upper middle income	1	0.98	0.98	0.98	0.98	0.98	0.98	0.98	0.98	0.98	0.98	0.98
BWA	Botswana	AFRO	Upper middle income	2	0.83	0.83	0.83	0.83	0.83	0.83	0.83	0.83	0.83	0.83	0.83
BRA	Brazil	PAHO	Upper middle income	Key	0.83	0.83	0.83	0.83	0.83	0.83	0.83	0.83	0.83	0.83	0.83
BRN	Brunei Darussalam	WPRO	High income	1	0.98	0.98	0.98	0.98	0.98	0.98	0.98	0.98	0.98	0.98	0.98
BGR	Bulgaria	EURO	Upper middle income	1	0.98	0.98	0.98	0.98	0.98	0.98	0.98	0.98	0.98	0.98	0.98
BFA	Burkina Faso	AFRO	Low income	3	0.56	0.56	0.56	0.56	0.56	0.56	0.56	0.56	0.56	0.56	0.56
BDI	Burundi	AFRO	Low income	3	0.56	0.56	0.56	0.56	0.56	0.56	0.56	0.56	0.56	0.56	0.56
KHM	Cambodia	WPRO	Lower middle income	4	0.56	0.56	0.56	0.56	0.56	0.56	0.56	0.56	0.56	0.56	0.56
CMR	Cameroon	AFRO	Lower middle income	3	0.56	0.56	0.56	0.56	0.56	0.56	0.56	0.56	0.56	0.56	0.56
CAN	Canada	PAHO	High income	1	0.98	0.98	0.98	0.98	0.98	0.98	0.98	0.98	0.98	0.98	0.98
CPV	Cape Verde	AFRO	Lower middle income	2	0.83	0.83	0.83	0.83	0.83	0.83	0.83	0.83	0.83	0.83	0.83
CAF	Central African Republic	AFRO	Low income	3	0.56	0.56	0.56	0.56	0.56	0.56	0.56	0.56	0.56	0.56	0.56
TCD	Chad	AFRO	Low income	Key	0.78	0.78	0.78	0.78	0.78	0.78	0.78	0.78	0.78	0.78	0.78
CHL	Chile	PAHO	High income	2	0.83	0.83	0.83	0.83	0.83	0.83	0.83	0.83	0.83	0.83	0.83
CHN	China	WPRO	Upper middle income	1	0.98	0.98	0.98	0.98	0.98	0.98	0.98	0.98	0.98	0.98	0.98
COL	Colombia	PAHO	Upper middle income	2	0.83	0.83	0.83	0.83	0.83	0.83	0.83	0.83	0.83	0.83	0.83
COM	Comoros	AFRO	Lower middle income	3	0.56	0.56	0.56	0.56	0.56	0.56	0.56	0.56	0.56	0.56	0.56
COG	Congo	AFRO	Lower middle income	3	0.56	0.56	0.56	0.56	0.56	0.56	0.56	0.56	0.56	0.56	0.56
COK	Cook Islands	WPRO	#N/A	1	0	0	0	0	0	0	0	0	0	0	0
CRI	Costa Rica	PAHO	Upper middle income	2	0.83	0.83	0.83	0.83	0.83	0.83	0.83	0.83	0.83	0.83	0.83
CIV	Côte d'Ivoire	AFRO	Lower middle income	3	0.56	0.56	0.56	0.56	0.56	0.56	0.56	0.56	0.56	0.56	0.56
HRV	Croatia	EURO	High income	1	0.98	0.98	0.98	0.98	0.98	0.98	0.98	0.98	0.98	0.98	0.98
CUB	Cuba	PAHO	Upper middle income	1	0.98	0.98	0.98	0.98	0.98	0.98	0.98	0.98	0.98	0.98	0.98
CYP	Cyprus	EURO	High income	1	0.98	0.98	0.98	0.98	0.98	0.98	0.98	0.98	0.98	0.98	0.98
CZE	Czech Republic	EURO	High income	1	0.98	0.98	0.98	0.98	0.98	0.98	0.98	0.98	0.98	0.98	0.98
PRK	Democratic Peoples Republic of Korea	SEARO	Low income	4	0.56	0.56	0.56	0.56	0.56	0.56	0.56	0.56	0.56	0.56	0.56
COD	Democratic Republic of the Congo	AFRO	Low income	Key	0.77	0.77	0.77	0.77	0.77	0.77	0.77	0.77	0.77	0.77	0.77
DNK	Denmark	EURO	High income	1	0.98	0.98	0.98	0.98	0.98	0.98	0.98	0.98	0.98	0.98	0.98
DJI	Djibouti	EMRO	Lower middle income	3	0.56	0.56	0.56	0.56	0.56	0.56	0.56	0.56	0.56	0.56	0.56
DOM	Dominica	PAHO	Upper middle income	2	0.83	0.83	0.83	0.83	0.83	0.83	0.83	0.83	0.83	0.83	0.83
DOM	Dominican Republic	PAHO	Upper middle income	2	0.83	0.83	0.83	0.83	0.83	0.83	0.83	0.83	0.83	0.83	0.83
ECU	Ecuador	PAHO	Upper middle income	2	0.83	0.83	0.83	0.83	0.83	0.83	0.83	0.83	0.83	0.83	0.83
EGY	Egypt	EMRO	Lower middle income	2	0.83	0.83	0.83	0.83	0.83	0.83	0.83	0.83	0.83	0.83	0.83
SLV	El Salvador	PAHO	Lower middle income	1	0.98	0.98	0.98	0.98	0.98	0.98	0.98	0.98	0.98	0.98	0.98
GNQ	Equatorial Guinea	AFRO	Upper middle income	3	0.56	0.56	0.56	0.56	0.56	0.56	0.56	0.56	0.56	0.56	0.56
ERI	Eritrea	AFRO	Low income	3	0.56	0.56	0.56	0.56	0.56	0.56	0.56	0.56	0.56	0.56	0.56
EST	Estonia	EURO	High income	1	0.98	0.98	0.98	0.98	0.98	0.98	0.98	0.98	0.98	0.98	0.98
ETH	Ethiopia	AFRO	Low income	Key	0.6	0.6	0.6	0.6	0.6	0.6	0.6	0.6	0.6	0.6	0.6
FJI	Fiji	WPRO	Upper middle income	4	0.56	0.56	0.56	0.56	0.56	0.56	0.56	0.56	0.56	0.56	0.56
FIN	Finland	EURO	High income	1	0.98	0.98	0.98	0.98	0.98	0.98	0.98	0.98	0.98	0.98	0.98
FRA	France	EURO	High income	1	0.98	0.98	0.98	0.98	0.98	0.98	0.98	0.98	0.98	0.98	0.98
GAB	Gabon	AFRO	Upper middle income	3	0.56	0.56	0.56	0.56	0.56	0.56	0.56	0.56	0.56	0.56	0.56
GMB	Gambia	AFRO	Low income	3	0.56	0.56	0.56	0.56	0.56	0.56	0.56	0.56	0.56	0.56	0.56
GEO	Georgia	EURO	Upper middle income	1	0.98	0.98	0.98	0.98	0.98	0.98	0.98	0.98	0.98	0.98	0.98
DEU	Germany	EURO	High income	1	0.98	0.98	0.98	0.98	0.98	0.98	0.98	0.98	0.98	0.98	0.98
GHA	Ghana	AFRO	Lower middle income	3	0.56	0.56	0.56	0.56	0.56	0.56	0.56	0.56	0.56	0.56	0.56
GRC	Greece	EURO	High income	1	0.98	0.98	0.98	0.98	0.98	0.98	0.98	0.98	0.98	0.98	0.98
GRD	Grenada	PAHO	Upper middle income	1	0.98	0.98	0.98	0.98	0.98	0.98	0.98	0.98	0.98	0.98	0.98
GTM	Guatemala	PAHO	Upper middle income	1	0.98	0.98	0.98	0.98	0.98	0.98	0.98	0.98	0.98	0.98	0.98
GIN	Guinea	AFRO	Low income	3	0.56	0.56	0.56	0.56	0.56	0.56	0.56	0.56	0.56	0.56	0.56
GNB	Guinea-Bissau	AFRO	Low income	3	0.56	0.56	0.56	0.56	0.56	0.56	0.56	0.56	0.56	0.56	0.56
GUY	Guyana	PAHO	Upper middle income	2	0.83	0.83	0.83	0.83	0.83	0.83	0.83	0.83	0.83	0.83	0.83
HTI	Haiti	PAHO	Low income	2	0.83	0.83	0.83	0.83	0.83	0.83	0.83	0.83	0.83	0.83	0.83
HND	Honduras	PAHO	Lower middle income	1	0.98	0.98	0.98	0.98	0.98	0.98	0.98	0.98	0.98	0.98	0.98
HUN	Hungary	EURO	High income	1	0.98	0.98	0.98	0.98	0.98	0.98	0.98	0.98	0.98	0.98	0.98
ISL	Iceland	EURO	High income	1	0.98	0.98	0.98	0.98	0.98	0.98	0.98	0.98	0.98	0.98	0.98
IND	India	SEARO	Lower middle income	Key	0.56	0.56	0.56	0.56	0.56	0.56	0.56	0.56	0.56	0.56	0.56
IDN	Indonesia	SEARO	Upper middle income	Key	0.2	0.2	0.2	0.2	0.2	0.2	0.2	0.2	0.2	0.2	0.2
IRN	Iran, Islamic Republic of	EMRO	Upper middle income	2	0.83	0.83	0.83	0.83	0.83	0.83	0.83	0.83	0.83	0.83	0.83
IRQ	Iraq	EMRO	Upper middle income	2	0.83	0.83	0.83	0.83	0.83	0.83	0.83	0.83	0.83	0.83	0.83
IRL	Ireland	EURO	High income	1	0.98	0.98	0.98	0.98	0.98	0.98	0.98	0.98	0.98	0.98	0.98
ISR	Israel	EURO	High income	1	0.98	0.98	0.98	0.98	0.98	0.98	0.98	0.98	0.98	0.98	0.98
ITA	Italy	EURO	High income	1	0.98	0.98	0.98	0.98	0.98	0.98	0.98	0.98	0.98	0.98	0.98
JAM	Jamaica	PAHO	Upper middle income	1	0.98	0.98	0.98	0.98	0.98	0.98	0.98	0.98	0.98	0.98	0.98
JPN	Japan	WPRO	High income	4	0.56	0.56	0.56	0.56	0.56	0.56	0.56	0.56	0.56	0.56	0.56
JOR	Jordan	EMRO	Upper middle income	2	0.83	0.83	0.83	0.83	0.83	0.83	0.83	0.83	0.83	0.83	0.83
KAZ	Kazakhstan	EURO	Upper middle income	2	0.83	0.83	0.83	0.83	0.83	0.83	0.83	0.83	0.83	0.83	0.83
KEN	Kenya	AFRO	Lower middle income	3	0.56	0.56	0.56	0.56	0.56	0.56	0.56	0.56	0.56	0.56	0.56
KIR	Kiribati	WPRO	Lower middle income	4	0.56	0.56	0.56	0.56	0.56	0.56	0.56	0.56	0.56	0.56	0.56
KOR	Korea, Republic of	WPRO	High income	1	0.98	0.98	0.98	0.98	0.98	0.98	0.98	0.98	0.98	0.98	0.98
KWT	Kuwait	EMRO	High income	1	0.98	0.98	0.98	0.98	0.98	0.98	0.98	0.98	0.98	0.98	0.98
KGZ	Kyrgyzstan	EURO	Lower middle income	1	0.98	0.98	0.98	0.98	0.98	0.98	0.98	0.98	0.98	0.98	0.98
LAO	Lao People's Democratic Republic	WPRO	Lower middle income	4	0.56	0.56	0.56	0.56	0.56	0.56	0.56	0.56	0.56	0.56	0.56
LVA	Latvia	EURO	High income	1	0.98	0.98	0.98	0.98	0.98	0.98	0.98	0.98	0.98	0.98	0.98
LBN	Lebanon	EMRO	Upper middle income	2	0.83	0.83	0.83	0.83	0.83	0.83	0.83	0.83	0.83	0.83	0.83
LSO	Lesotho	AFRO	Lower middle income	3	0.56	0.56	0.56	0.56	0.56	0.56	0.56	0.56	0.56	0.56	0.56
LBR	Liberia	AFRO	Low income	3	0.56	0.56	0.56	0.56	0.56	0.56	0.56	0.56	0.56	0.56	0.56
LBY	Libya	EMRO	Upper middle income	2	0.83	0.83	0.83	0.83	0.83	0.83	0.83	0.83	0.83	0.83	0.83
LTU	Lithuania	EURO	High income	1	0.98	0.98	0.98	0.98	0.98	0.98	0.98	0.98	0.98	0.98	0.98
LUX	Luxembourg	EURO	High income	1	0.98	0.98	0.98	0.98	0.98	0.98	0.98	0.98	0.98	0.98	0.98
MKD	Macedonia, the former Yugoslav Republic of	EURO	Upper middle income	1	0.98	0.98	0.98	0.98	0.98	0.98	0.98	0.98	0.98	0.98	0.98
MDG	Madagascar	AFRO	Low income	3	0.56	0.56	0.56	0.56	0.56	0.56	0.56	0.56	0.56	0.56	0.56
MWI	Malawi	AFRO	Low income	3	0.56	0.56	0.56	0.56	0.56	0.56	0.56	0.56	0.56	0.56	0.56
MYS	Malaysia	WPRO	Upper middle income	2	0.83	0.83	0.83	0.83	0.83	0.83	0.83	0.83	0.83	0.83	0.83
MDV	Maldives	SEARO	Upper middle income	2	0.83	0.83	0.83	0.83	0.83	0.83	0.83	0.83	0.83	0.83	0.83
MLI	Mali	AFRO	Low income	3	0.56	0.56	0.56	0.56	0.56	0.56	0.56	0.56	0.56	0.56	0.56
MLT	Malta	EURO	High income	1	0.98	0.98	0.98	0.98	0.98	0.98	0.98	0.98	0.98	0.98	0.98
MHL	Marshall Islands	WPRO	Upper middle income	1	0.98	0.98	0.98	0.98	0.98	0.98	0.98	0.98	0.98	0.98	0.98
MRT	Mauritania	AFRO	Lower middle income	3	0.56	0.56	0.56	0.56	0.56	0.56	0.56	0.56	0.56	0.56	0.56
MUS	Mauritius	AFRO	High income	1	0.98	0.98	0.98	0.98	0.98	0.98	0.98	0.98	0.98	0.98	0.98
MEX	Mexico	PAHO	Upper middle income	2	0.83	0.83	0.83	0.83	0.83	0.83	0.83	0.83	0.83	0.83	0.83
FSM	Micronesia, Federated States of	WPRO	Lower middle income	1	0.98	0.98	0.98	0.98	0.98	0.98	0.98	0.98	0.98	0.98	0.98
MDA	Moldova, Republic of	EURO	Lower middle income	1	0.98	0.98	0.98	0.98	0.98	0.98	0.98	0.98	0.98	0.98	0.98
MCO	Monaco	EURO	High income	1	0.98	0.98	0.98	0.98	0.98	0.98	0.98	0.98	0.98	0.98	0.98
MNG	Mongolia	WPRO	Lower middle income	2	0.83	0.83	0.83	0.83	0.83	0.83	0.83	0.83	0.83	0.83	0.83
MNE	Montenegro	EURO	Upper middle income	1	0.98	0.98	0.98	0.98	0.98	0.98	0.98	0.98	0.98	0.98	0.98
MAR	Morocco	EMRO	Lower middle income	3	0.56	0.56	0.56	0.56	0.56	0.56	0.56	0.56	0.56	0.56	0.56
MOZ	Mozambique	AFRO	Low income	Key	0.5	0.5	0.5	0.5	0.5	0.5	0.5	0.5	0.5	0.5	0.5
MMR	Myanmar	SEARO	Lower middle income	4	0.56	0.56	0.56	0.56	0.56	0.56	0.56	0.56	0.56	0.56	0.56
NAM	Namibia	AFRO	Upper middle income	3	0.56	0.56	0.56	0.56	0.56	0.56	0.56	0.56	0.56	0.56	0.56
NRU	Nauru	WPRO	High income	1	0.98	0.98	0.98	0.98	0.98	0.98	0.98	0.98	0.98	0.98	0.98
NPL	Nepal	SEARO	Lower middle income	4	0.56	0.56	0.56	0.56	0.56	0.56	0.56	0.56	0.56	0.56	0.56
NLD	Netherlands	EURO	High income	1	0.98	0.98	0.98	0.98	0.98	0.98	0.98	0.98	0.98	0.98	0.98
NZL	New Zealand	WPRO	High income	1	0.98	0.98	0.98	0.98	0.98	0.98	0.98	0.98	0.98	0.98	0.98
NIC	Nicaragua	PAHO	Lower middle income	2	0.83	0.83	0.83	0.83	0.83	0.83	0.83	0.83	0.83	0.83	0.83
NER	Niger	AFRO	Low income	3	0.56	0.56	0.56	0.56	0.56	0.56	0.56	0.56	0.56	0.56	0.56
NGA	Nigeria	AFRO	Lower middle income	Key	0.47	0.47	0.47	0.47	0.47	0.47	0.47	0.47	0.47	0.47	0.47
NIU	Niue	WPRO	#N/A	1	0.98	0.98	0.98	0.98	0.98	0.98	0.98	0.98	0.98	0.98	0.98
NOR	Norway	EURO	High income	1	0.98	0.98	0.98	0.98	0.98	0.98	0.98	0.98	0.98	0.98	0.98
OMN	Oman	EMRO	High income	1	0.98	0.98	0.98	0.98	0.98	0.98	0.98	0.98	0.98	0.98	0.98
PAK	Pakistan	EMRO	Lower middle income	Key	0.3	0.3	0.3	0.3	0.3	0.3	0.3	0.3	0.3	0.3	0.3
PLW	Palau	WPRO	High income	1	0.98	0.98	0.98	0.98	0.98	0.98	0.98	0.98	0.98	0.98	0.98
PAN	Panama	PAHO	High income	1	0.98	0.98	0.98	0.98	0.98	0.98	0.98	0.98	0.98	0.98	0.98
PNG	Papua New Guinea	WPRO	Lower middle income	4	0.56	0.56	0.56	0.56	0.56	0.56	0.56	0.56	0.56	0.56	0.56
PRY	Paraguay	PAHO	Upper middle income	1	0.98	0.98	0.98	0.98	0.98	0.98	0.98	0.98	0.98	0.98	0.98
PER	Peru	PAHO	Upper middle income	2	0.83	0.83	0.83	0.83	0.83	0.83	0.83	0.83	0.83	0.83	0.83
PHL	Philippines	WPRO	Lower middle income	Key	0.56	0.56	0.56	0.56	0.56	0.56	0.56	0.56	0.56	0.56	0.56
POL	Poland	EURO	High income	1	0.98	0.98	0.98	0.98	0.98	0.98	0.98	0.98	0.98	0.98	0.98
PRT	Portugal	EURO	High income	1	0.98	0.98	0.98	0.98	0.98	0.98	0.98	0.98	0.98	0.98	0.98
QAT	Qatar	EMRO	High income	1	0.98	0.98	0.98	0.98	0.98	0.98	0.98	0.98	0.98	0.98	0.98
ROU	Romania	EURO	High income	2	0.83	0.83	0.83	0.83	0.83	0.83	0.83	0.83	0.83	0.83	0.83
RUS	Russian Federation	EURO	Upper middle income	2	0.83	0.83	0.83	0.83	0.83	0.83	0.83	0.83	0.83	0.83	0.83
RWA	Rwanda	AFRO	Low income	3	0.56	0.56	0.56	0.56	0.56	0.56	0.56	0.56	0.56	0.56	0.56
KNA	Saint Kitts and Nevis	PAHO	High income	1	0.98	0.98	0.98	0.98	0.98	0.98	0.98	0.98	0.98	0.98	0.98
LCA	Saint Lucia	PAHO	Upper middle income	1	0.98	0.98	0.98	0.98	0.98	0.98	0.98	0.98	0.98	0.98	0.98
VCT	Saint Vincent and the Grenadines	PAHO	Upper middle income	1	0.98	0.98	0.98	0.98	0.98	0.98	0.98	0.98	0.98	0.98	0.98
WSM	Samoa	WPRO	Upper middle income	2	0.83	0.83	0.83	0.83	0.83	0.83	0.83	0.83	0.83	0.83	0.83
SMR	San Marino	EURO	High income	1	0.98	0.98	0.98	0.98	0.98	0.98	0.98	0.98	0.98	0.98	0.98
STP	Sao Tome And Principe	AFRO	Lower middle income	3	0.56	0.56	0.56	0.56	0.56	0.56	0.56	0.56	0.56	0.56	0.56
SAU	Saudi Arabia	EMRO	High income	1	0.98	0.98	0.98	0.98	0.98	0.98	0.98	0.98	0.98	0.98	0.98
SEN	Senegal	AFRO	Lower middle income	3	0.56	0.56	0.56	0.56	0.56	0.56	0.56	0.56	0.56	0.56	0.56
SRB	Serbia	EURO	Upper middle income	1	0.98	0.98	0.98	0.98	0.98	0.98	0.98	0.98	0.98	0.98	0.98
SYC	Seychelles	AFRO	High income	1	0.98	0.98	0.98	0.98	0.98	0.98	0.98	0.98	0.98	0.98	0.98
SLE	Sierra Leone	AFRO	Low income	3	0.56	0.56	0.56	0.56	0.56	0.56	0.56	0.56	0.56	0.56	0.56
SGP	Singapore	WPRO	High income	1	0.98	0.98	0.98	0.98	0.98	0.98	0.98	0.98	0.98	0.98	0.98
SVK	Slovakia	EURO	High income	1	0.98	0.98	0.98	0.98	0.98	0.98	0.98	0.98	0.98	0.98	0.98
SVN	Slovenia	EURO	High income	1	0.98	0.98	0.98	0.98	0.98	0.98	0.98	0.98	0.98	0.98	0.98
SOM	Somalia	EMRO	Low income	3	0.56	0.56	0.56	0.56	0.56	0.56	0.56	0.56	0.56	0.56	0.56
SLB	Solomon Islands	WPRO	Lower middle income	4	0.56	0.56	0.56	0.56	0.56	0.56	0.56	0.56	0.56	0.56	0.56
ZAF	South Africa	AFRO	Upper middle income	Key	0.56	0.56	0.56	0.56	0.56	0.56	0.56	0.56	0.56	0.56	0.56
ESP	Spain	EURO	High income	1	0.98	0.98	0.98	0.98	0.98	0.98	0.98	0.98	0.98	0.98	0.98
LKA	Sri Lanka	SEARO	Lower middle income	2	0.83	0.83	0.83	0.83	0.83	0.83	0.83	0.83	0.83	0.83	0.83
SDN	Sudan	EMRO	Low income	3	0.56	0.56	0.56	0.56	0.56	0.56	0.56	0.56	0.56	0.56	0.56
SSD	South Sudan	EMRO	Low income	3	0.56	0.56	0.56	0.56	0.56	0.56	0.56	0.56	0.56	0.56	0.56
SUR	Suriname	PAHO	Upper middle income	1	0.98	0.98	0.98	0.98	0.98	0.98	0.98	0.98	0.98	0.98	0.98
SWZ	Eswatini	AFRO	Lower middle income	3	0.56	0.56	0.56	0.56	0.56	0.56	0.56	0.56	0.56	0.56	0.56
SWE	Sweden	EURO	High income	1	0.98	0.98	0.98	0.98	0.98	0.98	0.98	0.98	0.98	0.98	0.98
CHE	Switzerland	EURO	High income	1	0.98	0.98	0.98	0.98	0.98	0.98	0.98	0.98	0.98	0.98	0.98
SYR	Syrian Arab Republic	EMRO	Low income	2	0.83	0.83	0.83	0.83	0.83	0.83	0.83	0.83	0.83	0.83	0.83
TZA	Tanzania, United Republic of	AFRO	Lower middle income	Key	0.85	0.85	0.85	0.85	0.85	0.85	0.85	0.85	0.85	0.85	0.85
TJK	Tajikistan	EURO	Low income	2	0.83	0.83	0.83	0.83	0.83	0.83	0.83	0.83	0.83	0.83	0.83
THA	Thailand	SEARO	Upper middle income	1	0.98	0.98	0.98	0.98	0.98	0.98	0.98	0.98	0.98	0.98	0.98
TLS	Timor-Leste	SEARO	Lower middle income	4	0.56	0.56	0.56	0.56	0.56	0.56	0.56	0.56	0.56	0.56	0.56
TGO	Togo	AFRO	Low income	3	0.56	0.56	0.56	0.56	0.56	0.56	0.56	0.56	0.56	0.56	0.56
TON	Tonga	WPRO	Upper middle income	1	0.98	0.98	0.98	0.98	0.98	0.98	0.98	0.98	0.98	0.98	0.98
TTO	Trinidad and Tobago	PAHO	High income	1	0.98	0.98	0.98	0.98	0.98	0.98	0.98	0.98	0.98	0.98	0.98
TUN	Tunisia	EMRO	Lower middle income	3	0.56	0.56	0.56	0.56	0.56	0.56	0.56	0.56	0.56	0.56	0.56
TUR	Turkey	EURO	Upper middle income	1	0.98	0.98	0.98	0.98	0.98	0.98	0.98	0.98	0.98	0.98	0.98
TKM	Turkmenistan	EURO	Upper middle income	1	0.98	0.98	0.98	0.98	0.98	0.98	0.98	0.98	0.98	0.98	0.98
TUV	Tuvalu	WPRO	Upper middle income	4	0.56	0.56	0.56	0.56	0.56	0.56	0.56	0.56	0.56	0.56	0.56
UGA	Uganda	AFRO	Low income	Key	0.83	0.83	0.83	0.83	0.83	0.83	0.83	0.83	0.83	0.83	0.83
UKR	Ukraine	EURO	Lower middle income	1	0.98	0.98	0.98	0.98	0.98	0.98	0.98	0.98	0.98	0.98	0.98
ARE	United Arab Emirates	EMRO	High income	1	0.98	0.98	0.98	0.98	0.98	0.98	0.98	0.98	0.98	0.98	0.98
GBR	United Kingdom	EURO	High income	1	0.98	0.98	0.98	0.98	0.98	0.98	0.98	0.98	0.98	0.98	0.98
USA	United States of America	PAHO	High income	Key	0.98	0.98	0.98	0.98	0.98	0.98	0.98	0.98	0.98	0.98	0.98
URY	Uruguay	PAHO	High income	1	0.98	0.98	0.98	0.98	0.98	0.98	0.98	0.98	0.98	0.98	0.98
UZB	Uzbekistan	EURO	Lower middle income	2	0.83	0.83	0.83	0.83	0.83	0.83	0.83	0.83	0.83	0.83	0.83
VUT	Vanuatu	WPRO	Lower middle income	4	0.56	0.56	0.56	0.56	0.56	0.56	0.56	0.56	0.56	0.56	0.56
VEN	Venezuela	PAHO	Upper middle income	1	0.98	0.98	0.98	0.98	0.98	0.98	0.98	0.98	0.98	0.98	0.98
VNM	Viet Nam	WPRO	Lower middle income	4	0.56	0.56	0.56	0.56	0.56	0.56	0.56	0.56	0.56	0.56	0.56
YEM	Yemen	EMRO	Low income	3	0.56	0.56	0.56	0.56	0.56	0.56	0.56	0.56	0.56	0.56	0.56
ZMB	Zambia	AFRO	Lower middle income	3	0.56	0.56	0.56	0.56	0.56	0.56	0.56	0.56	0.56	0.56	0.56
ZWE	Zimbabwe	AFRO	Lower middle income	3	0.56	0.56	0.56	0.56	0.56	0.56	0.56	0.56	0.56	0.56	0.56

### Sheet: 6b. %FP- SIA
Title	% of doses delivered at Fixed Posts for SIA
Datasource	EPI reviews, cMYP, Experts
ISO	Country	WHO	WB Group (June 2020)	MR MAP Group	2030	2031	2032	2033	2034	2035	2036	2037	2038	2039	2040
AFG	Afghanistan	EMRO	Low income	Key	0.62	0.62	0.62	0.62	0.62	0.62	0.62	0.62	0.62	0.62	0.62
ALB	Albania	EURO	Upper middle income	1	0.52	0.52	0.52	0.52	0.52	0.52	0.52	0.52	0.52	0.52	0.52
DZA	Algeria	AFRO	Lower middle income	2	0.38	0.38	0.38	0.38	0.38	0.38	0.38	0.38	0.38	0.38	0.38
AND	Andorra	EURO	High income	1	0.52	0.52	0.52	0.52	0.52	0.52	0.52	0.52	0.52	0.52	0.52
AGO	Angola	AFRO	Lower middle income	3	0.34	0.34	0.34	0.34	0.34	0.34	0.34	0.34	0.34	0.34	0.34
ATG	Antigua And Barbuda	PAHO	High income	1	0.52	0.52	0.52	0.52	0.52	0.52	0.52	0.52	0.52	0.52	0.52
ARG	Argentina	PAHO	Upper middle income	1	0.52	0.52	0.52	0.52	0.52	0.52	0.52	0.52	0.52	0.52	0.52
ARM	Armenia	EURO	Upper middle income	1	0.52	0.52	0.52	0.52	0.52	0.52	0.52	0.52	0.52	0.52	0.52
AUS	Australia	WPRO	High income	1	0.52	0.52	0.52	0.52	0.52	0.52	0.52	0.52	0.52	0.52	0.52
AUT	Austria	EURO	High income	1	0.52	0.52	0.52	0.52	0.52	0.52	0.52	0.52	0.52	0.52	0.52
AZE	Azerbaijan	EURO	Upper middle income	1	0.52	0.52	0.52	0.52	0.52	0.52	0.52	0.52	0.52	0.52	0.52
BHS	Bahamas	PAHO	High income	1	0.52	0.52	0.52	0.52	0.52	0.52	0.52	0.52	0.52	0.52	0.52
BHR	Bahrain	EMRO	High income	1	0.52	0.52	0.52	0.52	0.52	0.52	0.52	0.52	0.52	0.52	0.52
BGD	Bangladesh	SEARO	Lower middle income	Key	0.2	0.2	0.2	0.2	0.2	0.2	0.2	0.2	0.2	0.2	0.2
BRB	Barbados	PAHO	High income	1	0.52	0.52	0.52	0.52	0.52	0.52	0.52	0.52	0.52	0.52	0.52
BLR	Belarus	EURO	Upper middle income	2	0.38	0.38	0.38	0.38	0.38	0.38	0.38	0.38	0.38	0.38	0.38
BEL	Belgium	EURO	High income	1	0.52	0.52	0.52	0.52	0.52	0.52	0.52	0.52	0.52	0.52	0.52
BLZ	Belize	PAHO	Upper middle income	1	0.52	0.52	0.52	0.52	0.52	0.52	0.52	0.52	0.52	0.52	0.52
BEN	Benin	AFRO	Lower middle income	3	0.34	0.34	0.34	0.34	0.34	0.34	0.34	0.34	0.34	0.34	0.34
BTN	Bhutan	SEARO	Lower middle income	2	0.38	0.38	0.38	0.38	0.38	0.38	0.38	0.38	0.38	0.38	0.38
BOL	Bolivia	PAHO	Lower middle income	2	0.38	0.38	0.38	0.38	0.38	0.38	0.38	0.38	0.38	0.38	0.38
BIH	Bosnia and Herzegovina	EURO	Upper middle income	1	0.52	0.52	0.52	0.52	0.52	0.52	0.52	0.52	0.52	0.52	0.52
BWA	Botswana	AFRO	Upper middle income	2	0.38	0.38	0.38	0.38	0.38	0.38	0.38	0.38	0.38	0.38	0.38
BRA	Brazil	PAHO	Upper middle income	Key	0.38	0.38	0.38	0.38	0.38	0.38	0.38	0.38	0.38	0.38	0.38
BRN	Brunei Darussalam	WPRO	High income	1	0.52	0.52	0.52	0.52	0.52	0.52	0.52	0.52	0.52	0.52	0.52
BGR	Bulgaria	EURO	Upper middle income	1	0.52	0.52	0.52	0.52	0.52	0.52	0.52	0.52	0.52	0.52	0.52
BFA	Burkina Faso	AFRO	Low income	3	0.34	0.34	0.34	0.34	0.34	0.34	0.34	0.34	0.34	0.34	0.34
BDI	Burundi	AFRO	Low income	3	0.34	0.34	0.34	0.34	0.34	0.34	0.34	0.34	0.34	0.34	0.34
KHM	Cambodia	WPRO	Lower middle income	4	0.41	0.41	0.41	0.41	0.41	0.41	0.41	0.41	0.41	0.41	0.41
CMR	Cameroon	AFRO	Lower middle income	3	0.34	0.34	0.34	0.34	0.34	0.34	0.34	0.34	0.34	0.34	0.34
CAN	Canada	PAHO	High income	1	0.52	0.52	0.52	0.52	0.52	0.52	0.52	0.52	0.52	0.52	0.52
CPV	Cape Verde	AFRO	Lower middle income	2	0.38	0.38	0.38	0.38	0.38	0.38	0.38	0.38	0.38	0.38	0.38
CAF	Central African Republic	AFRO	Low income	3	0.34	0.34	0.34	0.34	0.34	0.34	0.34	0.34	0.34	0.34	0.34
TCD	Chad	AFRO	Low income	Key	0.78	0.78	0.78	0.78	0.78	0.78	0.78	0.78	0.78	0.78	0.78
CHL	Chile	PAHO	High income	2	0.38	0.38	0.38	0.38	0.38	0.38	0.38	0.38	0.38	0.38	0.38
CHN	China	WPRO	Upper middle income	1	0.52	0.52	0.52	0.52	0.52	0.52	0.52	0.52	0.52	0.52	0.52
COL	Colombia	PAHO	Upper middle income	2	0.38	0.38	0.38	0.38	0.38	0.38	0.38	0.38	0.38	0.38	0.38
COM	Comoros	AFRO	Lower middle income	3	0.34	0.34	0.34	0.34	0.34	0.34	0.34	0.34	0.34	0.34	0.34
COG	Congo	AFRO	Lower middle income	3	0.34	0.34	0.34	0.34	0.34	0.34	0.34	0.34	0.34	0.34	0.34
COK	Cook Islands	WPRO	#N/A	1	0	0	0	0	0	0	0	0	0	0	0
CRI	Costa Rica	PAHO	Upper middle income	2	0.38	0.38	0.38	0.38	0.38	0.38	0.38	0.38	0.38	0.38	0.38
CIV	Côte d'Ivoire	AFRO	Lower middle income	3	0.34	0.34	0.34	0.34	0.34	0.34	0.34	0.34	0.34	0.34	0.34
HRV	Croatia	EURO	High income	1	0.52	0.52	0.52	0.52	0.52	0.52	0.52	0.52	0.52	0.52	0.52
CUB	Cuba	PAHO	Upper middle income	1	0.52	0.52	0.52	0.52	0.52	0.52	0.52	0.52	0.52	0.52	0.52
CYP	Cyprus	EURO	High income	1	0.52	0.52	0.52	0.52	0.52	0.52	0.52	0.52	0.52	0.52	0.52
CZE	Czech Republic	EURO	High income	1	0.52	0.52	0.52	0.52	0.52	0.52	0.52	0.52	0.52	0.52	0.52
PRK	Democratic Peoples Republic of Korea	SEARO	Low income	4	0.41	0.41	0.41	0.41	0.41	0.41	0.41	0.41	0.41	0.41	0.41
COD	Democratic Republic of the Congo	AFRO	Low income	Key	0.77	0.77	0.77	0.77	0.77	0.77	0.77	0.77	0.77	0.77	0.77
DNK	Denmark	EURO	High income	1	0.52	0.52	0.52	0.52	0.52	0.52	0.52	0.52	0.52	0.52	0.52
DJI	Djibouti	EMRO	Lower middle income	3	0.34	0.34	0.34	0.34	0.34	0.34	0.34	0.34	0.34	0.34	0.34
DOM	Dominica	PAHO	Upper middle income	2	0.38	0.38	0.38	0.38	0.38	0.38	0.38	0.38	0.38	0.38	0.38
DOM	Dominican Republic	PAHO	Upper middle income	2	0.38	0.38	0.38	0.38	0.38	0.38	0.38	0.38	0.38	0.38	0.38
ECU	Ecuador	PAHO	Upper middle income	2	0.38	0.38	0.38	0.38	0.38	0.38	0.38	0.38	0.38	0.38	0.38
EGY	Egypt	EMRO	Lower middle income	2	0.38	0.38	0.38	0.38	0.38	0.38	0.38	0.38	0.38	0.38	0.38
SLV	El Salvador	PAHO	Lower middle income	1	0.52	0.52	0.52	0.52	0.52	0.52	0.52	0.52	0.52	0.52	0.52
GNQ	Equatorial Guinea	AFRO	Upper middle income	3	0.34	0.34	0.34	0.34	0.34	0.34	0.34	0.34	0.34	0.34	0.34
ERI	Eritrea	AFRO	Low income	3	0.34	0.34	0.34	0.34	0.34	0.34	0.34	0.34	0.34	0.34	0.34
EST	Estonia	EURO	High income	1	0.52	0.52	0.52	0.52	0.52	0.52	0.52	0.52	0.52	0.52	0.52
ETH	Ethiopia	AFRO	Low income	Key	0.6	0.6	0.6	0.6	0.6	0.6	0.6	0.6	0.6	0.6	0.6
FJI	Fiji	WPRO	Upper middle income	4	0.41	0.41	0.41	0.41	0.41	0.41	0.41	0.41	0.41	0.41	0.41
FIN	Finland	EURO	High income	1	0.52	0.52	0.52	0.52	0.52	0.52	0.52	0.52	0.52	0.52	0.52
FRA	France	EURO	High income	1	0.52	0.52	0.52	0.52	0.52	0.52	0.52	0.52	0.52	0.52	0.52
GAB	Gabon	AFRO	Upper middle income	3	0.34	0.34	0.34	0.34	0.34	0.34	0.34	0.34	0.34	0.34	0.34
GMB	Gambia	AFRO	Low income	3	0.34	0.34	0.34	0.34	0.34	0.34	0.34	0.34	0.34	0.34	0.34
GEO	Georgia	EURO	Upper middle income	1	0.52	0.52	0.52	0.52	0.52	0.52	0.52	0.52	0.52	0.52	0.52
DEU	Germany	EURO	High income	1	0.52	0.52	0.52	0.52	0.52	0.52	0.52	0.52	0.52	0.52	0.52
GHA	Ghana	AFRO	Lower middle income	3	0.34	0.34	0.34	0.34	0.34	0.34	0.34	0.34	0.34	0.34	0.34
GRC	Greece	EURO	High income	1	0.52	0.52	0.52	0.52	0.52	0.52	0.52	0.52	0.52	0.52	0.52
GRD	Grenada	PAHO	Upper middle income	1	0.52	0.52	0.52	0.52	0.52	0.52	0.52	0.52	0.52	0.52	0.52
GTM	Guatemala	PAHO	Upper middle income	1	0.52	0.52	0.52	0.52	0.52	0.52	0.52	0.52	0.52	0.52	0.52
GIN	Guinea	AFRO	Low income	3	0.34	0.34	0.34	0.34	0.34	0.34	0.34	0.34	0.34	0.34	0.34
GNB	Guinea-Bissau	AFRO	Low income	3	0.34	0.34	0.34	0.34	0.34	0.34	0.34	0.34	0.34	0.34	0.34
GUY	Guyana	PAHO	Upper middle income	2	0.38	0.38	0.38	0.38	0.38	0.38	0.38	0.38	0.38	0.38	0.38
HTI	Haiti	PAHO	Low income	2	0.38	0.38	0.38	0.38	0.38	0.38	0.38	0.38	0.38	0.38	0.38
HND	Honduras	PAHO	Lower middle income	1	0.52	0.52	0.52	0.52	0.52	0.52	0.52	0.52	0.52	0.52	0.52
HUN	Hungary	EURO	High income	1	0.52	0.52	0.52	0.52	0.52	0.52	0.52	0.52	0.52	0.52	0.52
ISL	Iceland	EURO	High income	1	0.52	0.52	0.52	0.52	0.52	0.52	0.52	0.52	0.52	0.52	0.52
IND	India	SEARO	Lower middle income	Key	0.41	0.41	0.41	0.41	0.41	0.41	0.41	0.41	0.41	0.41	0.41
IDN	Indonesia	SEARO	Upper middle income	Key	0.2	0.2	0.2	0.2	0.2	0.2	0.2	0.2	0.2	0.2	0.2
IRN	Iran, Islamic Republic of	EMRO	Upper middle income	2	0.38	0.38	0.38	0.38	0.38	0.38	0.38	0.38	0.38	0.38	0.38
IRQ	Iraq	EMRO	Upper middle income	2	0.38	0.38	0.38	0.38	0.38	0.38	0.38	0.38	0.38	0.38	0.38
IRL	Ireland	EURO	High income	1	0.52	0.52	0.52	0.52	0.52	0.52	0.52	0.52	0.52	0.52	0.52
ISR	Israel	EURO	High income	1	0.52	0.52	0.52	0.52	0.52	0.52	0.52	0.52	0.52	0.52	0.52
ITA	Italy	EURO	High income	1	0.52	0.52	0.52	0.52	0.52	0.52	0.52	0.52	0.52	0.52	0.52
JAM	Jamaica	PAHO	Upper middle income	1	0.52	0.52	0.52	0.52	0.52	0.52	0.52	0.52	0.52	0.52	0.52
JPN	Japan	WPRO	High income	4	0.41	0.41	0.41	0.41	0.41	0.41	0.41	0.41	0.41	0.41	0.41
JOR	Jordan	EMRO	Upper middle income	2	0.38	0.38	0.38	0.38	0.38	0.38	0.38	0.38	0.38	0.38	0.38
KAZ	Kazakhstan	EURO	Upper middle income	2	0.38	0.38	0.38	0.38	0.38	0.38	0.38	0.38	0.38	0.38	0.38
KEN	Kenya	AFRO	Lower middle income	3	0.34	0.34	0.34	0.34	0.34	0.34	0.34	0.34	0.34	0.34	0.34
KIR	Kiribati	WPRO	Lower middle income	4	0.41	0.41	0.41	0.41	0.41	0.41	0.41	0.41	0.41	0.41	0.41
KOR	Korea, Republic of	WPRO	High income	1	0.52	0.52	0.52	0.52	0.52	0.52	0.52	0.52	0.52	0.52	0.52
KWT	Kuwait	EMRO	High income	1	0.52	0.52	0.52	0.52	0.52	0.52	0.52	0.52	0.52	0.52	0.52
KGZ	Kyrgyzstan	EURO	Lower middle income	1	0.52	0.52	0.52	0.52	0.52	0.52	0.52	0.52	0.52	0.52	0.52
LAO	Lao People's Democratic Republic	WPRO	Lower middle income	4	0.41	0.41	0.41	0.41	0.41	0.41	0.41	0.41	0.41	0.41	0.41
LVA	Latvia	EURO	High income	1	0.52	0.52	0.52	0.52	0.52	0.52	0.52	0.52	0.52	0.52	0.52
LBN	Lebanon	EMRO	Upper middle income	2	0.38	0.38	0.38	0.38	0.38	0.38	0.38	0.38	0.38	0.38	0.38
LSO	Lesotho	AFRO	Lower middle income	3	0.34	0.34	0.34	0.34	0.34	0.34	0.34	0.34	0.34	0.34	0.34
LBR	Liberia	AFRO	Low income	3	0.34	0.34	0.34	0.34	0.34	0.34	0.34	0.34	0.34	0.34	0.34
LBY	Libya	EMRO	Upper middle income	2	0.38	0.38	0.38	0.38	0.38	0.38	0.38	0.38	0.38	0.38	0.38
LTU	Lithuania	EURO	High income	1	0.52	0.52	0.52	0.52	0.52	0.52	0.52	0.52	0.52	0.52	0.52
LUX	Luxembourg	EURO	High income	1	0.52	0.52	0.52	0.52	0.52	0.52	0.52	0.52	0.52	0.52	0.52
MKD	Macedonia, the former Yugoslav Republic of	EURO	Upper middle income	1	0.52	0.52	0.52	0.52	0.52	0.52	0.52	0.52	0.52	0.52	0.52
MDG	Madagascar	AFRO	Low income	3	0.34	0.34	0.34	0.34	0.34	0.34	0.34	0.34	0.34	0.34	0.34
MWI	Malawi	AFRO	Low income	3	0.34	0.34	0.34	0.34	0.34	0.34	0.34	0.34	0.34	0.34	0.34
MYS	Malaysia	WPRO	Upper middle income	2	0.38	0.38	0.38	0.38	0.38	0.38	0.38	0.38	0.38	0.38	0.38
MDV	Maldives	SEARO	Upper middle income	2	0.38	0.38	0.38	0.38	0.38	0.38	0.38	0.38	0.38	0.38	0.38
MLI	Mali	AFRO	Low income	3	0.34	0.34	0.34	0.34	0.34	0.34	0.34	0.34	0.34	0.34	0.34
MLT	Malta	EURO	High income	1	0.52	0.52	0.52	0.52	0.52	0.52	0.52	0.52	0.52	0.52	0.52
MHL	Marshall Islands	WPRO	Upper middle income	1	0.52	0.52	0.52	0.52	0.52	0.52	0.52	0.52	0.52	0.52	0.52
MRT	Mauritania	AFRO	Lower middle income	3	0.34	0.34	0.34	0.34	0.34	0.34	0.34	0.34	0.34	0.34	0.34
MUS	Mauritius	AFRO	High income	1	0.52	0.52	0.52	0.52	0.52	0.52	0.52	0.52	0.52	0.52	0.52
MEX	Mexico	PAHO	Upper middle income	2	0.38	0.38	0.38	0.38	0.38	0.38	0.38	0.38	0.38	0.38	0.38
FSM	Micronesia, Federated States of	WPRO	Lower middle income	1	0.52	0.52	0.52	0.52	0.52	0.52	0.52	0.52	0.52	0.52	0.52
MDA	Moldova, Republic of	EURO	Lower middle income	1	0.52	0.52	0.52	0.52	0.52	0.52	0.52	0.52	0.52	0.52	0.52
MCO	Monaco	EURO	High income	1	0.52	0.52	0.52	0.52	0.52	0.52	0.52	0.52	0.52	0.52	0.52
MNG	Mongolia	WPRO	Lower middle income	2	0.38	0.38	0.38	0.38	0.38	0.38	0.38	0.38	0.38	0.38	0.38
MNE	Montenegro	EURO	Upper middle income	1	0.52	0.52	0.52	0.52	0.52	0.52	0.52	0.52	0.52	0.52	0.52
MAR	Morocco	EMRO	Lower middle income	3	0.34	0.34	0.34	0.34	0.34	0.34	0.34	0.34	0.34	0.34	0.34
MOZ	Mozambique	AFRO	Low income	Key	0.5	0.5	0.5	0.5	0.5	0.5	0.5	0.5	0.5	0.5	0.5
MMR	Myanmar	SEARO	Lower middle income	4	0.41	0.41	0.41	0.41	0.41	0.41	0.41	0.41	0.41	0.41	0.41
NAM	Namibia	AFRO	Upper middle income	3	0.34	0.34	0.34	0.34	0.34	0.34	0.34	0.34	0.34	0.34	0.34
NRU	Nauru	WPRO	High income	1	0.52	0.52	0.52	0.52	0.52	0.52	0.52	0.52	0.52	0.52	0.52
NPL	Nepal	SEARO	Lower middle income	4	0.41	0.41	0.41	0.41	0.41	0.41	0.41	0.41	0.41	0.41	0.41
NLD	Netherlands	EURO	High income	1	0.52	0.52	0.52	0.52	0.52	0.52	0.52	0.52	0.52	0.52	0.52
NZL	New Zealand	WPRO	High income	1	0.52	0.52	0.52	0.52	0.52	0.52	0.52	0.52	0.52	0.52	0.52
NIC	Nicaragua	PAHO	Lower middle income	2	0.38	0.38	0.38	0.38	0.38	0.38	0.38	0.38	0.38	0.38	0.38
NER	Niger	AFRO	Low income	3	0.34	0.34	0.34	0.34	0.34	0.34	0.34	0.34	0.34	0.34	0.34
NGA	Nigeria	AFRO	Lower middle income	Key	0.47	0.47	0.47	0.47	0.47	0.47	0.47	0.47	0.47	0.47	0.47
NIU	Niue	WPRO	#N/A	1	0.52	0.52	0.52	0.52	0.52	0.52	0.52	0.52	0.52	0.52	0.52
NOR	Norway	EURO	High income	1	0.52	0.52	0.52	0.52	0.52	0.52	0.52	0.52	0.52	0.52	0.52
OMN	Oman	EMRO	High income	1	0.52	0.52	0.52	0.52	0.52	0.52	0.52	0.52	0.52	0.52	0.52
PAK	Pakistan	EMRO	Lower middle income	Key	0.3	0.3	0.3	0.3	0.3	0.3	0.3	0.3	0.3	0.3	0.3
PLW	Palau	WPRO	High income	1	0.52	0.52	0.52	0.52	0.52	0.52	0.52	0.52	0.52	0.52	0.52
PAN	Panama	PAHO	High income	1	0.52	0.52	0.52	0.52	0.52	0.52	0.52	0.52	0.52	0.52	0.52
PNG	Papua New Guinea	WPRO	Lower middle income	4	0.41	0.41	0.41	0.41	0.41	0.41	0.41	0.41	0.41	0.41	0.41
PRY	Paraguay	PAHO	Upper middle income	1	0.52	0.52	0.52	0.52	0.52	0.52	0.52	0.52	0.52	0.52	0.52
PER	Peru	PAHO	Upper middle income	2	0.38	0.38	0.38	0.38	0.38	0.38	0.38	0.38	0.38	0.38	0.38
PHL	Philippines	WPRO	Lower middle income	Key	0.41	0.41	0.41	0.41	0.41	0.41	0.41	0.41	0.41	0.41	0.41
POL	Poland	EURO	High income	1	0.52	0.52	0.52	0.52	0.52	0.52	0.52	0.52	0.52	0.52	0.52
PRT	Portugal	EURO	High income	1	0.52	0.52	0.52	0.52	0.52	0.52	0.52	0.52	0.52	0.52	0.52
QAT	Qatar	EMRO	High income	1	0.52	0.52	0.52	0.52	0.52	0.52	0.52	0.52	0.52	0.52	0.52
ROU	Romania	EURO	High income	2	0.38	0.38	0.38	0.38	0.38	0.38	0.38	0.38	0.38	0.38	0.38
RUS	Russian Federation	EURO	Upper middle income	2	0.38	0.38	0.38	0.38	0.38	0.38	0.38	0.38	0.38	0.38	0.38
RWA	Rwanda	AFRO	Low income	3	0.34	0.34	0.34	0.34	0.34	0.34	0.34	0.34	0.34	0.34	0.34
KNA	Saint Kitts and Nevis	PAHO	High income	1	0.52	0.52	0.52	0.52	0.52	0.52	0.52	0.52	0.52	0.52	0.52
LCA	Saint Lucia	PAHO	Upper middle income	1	0.52	0.52	0.52	0.52	0.52	0.52	0.52	0.52	0.52	0.52	0.52
VCT	Saint Vincent and the Grenadines	PAHO	Upper middle income	1	0.52	0.52	0.52	0.52	0.52	0.52	0.52	0.52	0.52	0.52	0.52
WSM	Samoa	WPRO	Upper middle income	2	0.38	0.38	0.38	0.38	0.38	0.38	0.38	0.38	0.38	0.38	0.38
SMR	San Marino	EURO	High income	1	0.52	0.52	0.52	0.52	0.52	0.52	0.52	0.52	0.52	0.52	0.52
STP	Sao Tome And Principe	AFRO	Lower middle income	3	0.34	0.34	0.34	0.34	0.34	0.34	0.34	0.34	0.34	0.34	0.34
SAU	Saudi Arabia	EMRO	High income	1	0.52	0.52	0.52	0.52	0.52	0.52	0.52	0.52	0.52	0.52	0.52
SEN	Senegal	AFRO	Lower middle income	3	0.34	0.34	0.34	0.34	0.34	0.34	0.34	0.34	0.34	0.34	0.34
SRB	Serbia	EURO	Upper middle income	1	0.52	0.52	0.52	0.52	0.52	0.52	0.52	0.52	0.52	0.52	0.52
SYC	Seychelles	AFRO	High income	1	0.52	0.52	0.52	0.52	0.52	0.52	0.52	0.52	0.52	0.52	0.52
SLE	Sierra Leone	AFRO	Low income	3	0.34	0.34	0.34	0.34	0.34	0.34	0.34	0.34	0.34	0.34	0.34
SGP	Singapore	WPRO	High income	1	0.52	0.52	0.52	0.52	0.52	0.52	0.52	0.52	0.52	0.52	0.52
SVK	Slovakia	EURO	High income	1	0.52	0.52	0.52	0.52	0.52	0.52	0.52	0.52	0.52	0.52	0.52
SVN	Slovenia	EURO	High income	1	0.52	0.52	0.52	0.52	0.52	0.52	0.52	0.52	0.52	0.52	0.52
SOM	Somalia	EMRO	Low income	3	0.34	0.34	0.34	0.34	0.34	0.34	0.34	0.34	0.34	0.34	0.34
SLB	Solomon Islands	WPRO	Lower middle income	4	0.41	0.41	0.41	0.41	0.41	0.41	0.41	0.41	0.41	0.41	0.41
ZAF	South Africa	AFRO	Upper middle income	Key	0.34	0.34	0.34	0.34	0.34	0.34	0.34	0.34	0.34	0.34	0.34
ESP	Spain	EURO	High income	1	0.52	0.52	0.52	0.52	0.52	0.52	0.52	0.52	0.52	0.52	0.52
LKA	Sri Lanka	SEARO	Lower middle income	2	0.38	0.38	0.38	0.38	0.38	0.38	0.38	0.38	0.38	0.38	0.38
SDN	Sudan	EMRO	Low income	3	0.34	0.34	0.34	0.34	0.34	0.34	0.34	0.34	0.34	0.34	0.34
SSD	South Sudan	EMRO	Low income	3	0.34	0.34	0.34	0.34	0.34	0.34	0.34	0.34	0.34	0.34	0.34
SUR	Suriname	PAHO	Upper middle income	1	0.52	0.52	0.52	0.52	0.52	0.52	0.52	0.52	0.52	0.52	0.52
SWZ	Eswatini	AFRO	Lower middle income	3	0.34	0.34	0.34	0.34	0.34	0.34	0.34	0.34	0.34	0.34	0.34
SWE	Sweden	EURO	High income	1	0.52	0.52	0.52	0.52	0.52	0.52	0.52	0.52	0.52	0.52	0.52
CHE	Switzerland	EURO	High income	1	0.52	0.52	0.52	0.52	0.52	0.52	0.52	0.52	0.52	0.52	0.52
SYR	Syrian Arab Republic	EMRO	Low income	2	0.38	0.38	0.38	0.38	0.38	0.38	0.38	0.38	0.38	0.38	0.38
TZA	Tanzania, United Republic of	AFRO	Lower middle income	Key	0.85	0.85	0.85	0.85	0.85	0.85	0.85	0.85	0.85	0.85	0.85
TJK	Tajikistan	EURO	Low income	2	0.38	0.38	0.38	0.38	0.38	0.38	0.38	0.38	0.38	0.38	0.38
THA	Thailand	SEARO	Upper middle income	1	0.52	0.52	0.52	0.52	0.52	0.52	0.52	0.52	0.52	0.52	0.52
TLS	Timor-Leste	SEARO	Lower middle income	4	0.41	0.41	0.41	0.41	0.41	0.41	0.41	0.41	0.41	0.41	0.41
TGO	Togo	AFRO	Low income	3	0.34	0.34	0.34	0.34	0.34	0.34	0.34	0.34	0.34	0.34	0.34
TON	Tonga	WPRO	Upper middle income	1	0.52	0.52	0.52	0.52	0.52	0.52	0.52	0.52	0.52	0.52	0.52
TTO	Trinidad and Tobago	PAHO	High income	1	0.52	0.52	0.52	0.52	0.52	0.52	0.52	0.52	0.52	0.52	0.52
TUN	Tunisia	EMRO	Lower middle income	3	0.34	0.34	0.34	0.34	0.34	0.34	0.34	0.34	0.34	0.34	0.34
TUR	Turkey	EURO	Upper middle income	1	0.52	0.52	0.52	0.52	0.52	0.52	0.52	0.52	0.52	0.52	0.52
TKM	Turkmenistan	EURO	Upper middle income	1	0.52	0.52	0.52	0.52	0.52	0.52	0.52	0.52	0.52	0.52	0.52
TUV	Tuvalu	WPRO	Upper middle income	4	0.41	0.41	0.41	0.41	0.41	0.41	0.41	0.41	0.41	0.41	0.41
UGA	Uganda	AFRO	Low income	Key	0.83	0.83	0.83	0.83	0.83	0.83	0.83	0.83	0.83	0.83	0.83
UKR	Ukraine	EURO	Lower middle income	1	0.52	0.52	0.52	0.52	0.52	0.52	0.52	0.52	0.52	0.52	0.52
ARE	United Arab Emirates	EMRO	High income	1	0.52	0.52	0.52	0.52	0.52	0.52	0.52	0.52	0.52	0.52	0.52
GBR	United Kingdom	EURO	High income	1	0.52	0.52	0.52	0.52	0.52	0.52	0.52	0.52	0.52	0.52	0.52
USA	United States of America	PAHO	High income	Key	0.52	0.52	0.52	0.52	0.52	0.52	0.52	0.52	0.52	0.52	0.52
URY	Uruguay	PAHO	High income	1	0.52	0.52	0.52	0.52	0.52	0.52	0.52	0.52	0.52	0.52	0.52
UZB	Uzbekistan	EURO	Lower middle income	2	0.38	0.38	0.38	0.38	0.38	0.38	0.38	0.38	0.38	0.38	0.38
VUT	Vanuatu	WPRO	Lower middle income	4	0.41	0.41	0.41	0.41	0.41	0.41	0.41	0.41	0.41	0.41	0.41
VEN	Venezuela	PAHO	Upper middle income	1	0.52	0.52	0.52	0.52	0.52	0.52	0.52	0.52	0.52	0.52	0.52
VNM	Viet Nam	WPRO	Lower middle income	4	0.41	0.41	0.41	0.41	0.41	0.41	0.41	0.41	0.41	0.41	0.41
YEM	Yemen	EMRO	Low income	3	0.34	0.34	0.34	0.34	0.34	0.34	0.34	0.34	0.34	0.34	0.34
ZMB	Zambia	AFRO	Lower middle income	3	0.34	0.34	0.34	0.34	0.34	0.34	0.34	0.34	0.34	0.34	0.34
ZWE	Zimbabwe	AFRO	Lower middle income	3	0.34	0.34	0.34	0.34	0.34	0.34	0.34	0.34	0.34	0.34	0.34

### Sheet: 6c. CHW to HW
Title	Community Health worker to Health worker ratio
Datasource	GHO - HW & CHW estimates, cMYP, EPI reviews, experts
ISO	Country	WHO	WB Group (June 2020)	MR MAP Group	2030	2031	2032	2033	2034	2035	2036	2037	2038	2039	2040
AFG	Afghanistan	EMRO	Low income	Key	0.533752	0.533752	0.533752	0.533752	0.533752	0.533752	0.533752	0.533752	0.533752	0.533752	0.533752
ALB	Albania	EURO	Upper middle income	1	2.31902	2.31902	2.31902	2.31902	2.31902	2.31902	2.31902	2.31902	2.31902	2.31902	2.31902
DZA	Algeria	AFRO	Lower middle income	2	0.0115373	0.0115373	0.0115373	0.0115373	0.0115373	0.0115373	0.0115373	0.0115373	0.0115373	0.0115373	0.0115373
AND	Andorra	EURO	High income	1	2.31902	2.31902	2.31902	2.31902	2.31902	2.31902	2.31902	2.31902	2.31902	2.31902	2.31902
AGO	Angola	AFRO	Lower middle income	3	0.53369	0.53369	0.53369	0.53369	0.53369	0.53369	0.53369	0.53369	0.53369	0.53369	0.53369
ATG	Antigua And Barbuda	PAHO	High income	1	2.31902	2.31902	2.31902	2.31902	2.31902	2.31902	2.31902	2.31902	2.31902	2.31902	2.31902
ARG	Argentina	PAHO	Upper middle income	1	2.31902	2.31902	2.31902	2.31902	2.31902	2.31902	2.31902	2.31902	2.31902	2.31902	2.31902
ARM	Armenia	EURO	Upper middle income	1	2.31902	2.31902	2.31902	2.31902	2.31902	2.31902	2.31902	2.31902	2.31902	2.31902	2.31902
AUS	Australia	WPRO	High income	1	2.31902	2.31902	2.31902	2.31902	2.31902	2.31902	2.31902	2.31902	2.31902	2.31902	2.31902
AUT	Austria	EURO	High income	1	2.31902	2.31902	2.31902	2.31902	2.31902	2.31902	2.31902	2.31902	2.31902	2.31902	2.31902
AZE	Azerbaijan	EURO	Upper middle income	1	2.31902	2.31902	2.31902	2.31902	2.31902	2.31902	2.31902	2.31902	2.31902	2.31902	2.31902
BHS	Bahamas	PAHO	High income	1	2.31902	2.31902	2.31902	2.31902	2.31902	2.31902	2.31902	2.31902	2.31902	2.31902	2.31902
BHR	Bahrain	EMRO	High income	1	2.31902	2.31902	2.31902	2.31902	2.31902	2.31902	2.31902	2.31902	2.31902	2.31902	2.31902
BGD	Bangladesh	SEARO	Lower middle income	Key	1.20691	1.20691	1.20691	1.20691	1.20691	1.20691	1.20691	1.20691	1.20691	1.20691	1.20691
BRB	Barbados	PAHO	High income	1	2.31902	2.31902	2.31902	2.31902	2.31902	2.31902	2.31902	2.31902	2.31902	2.31902	2.31902
BLR	Belarus	EURO	Upper middle income	2	0.0115373	0.0115373	0.0115373	0.0115373	0.0115373	0.0115373	0.0115373	0.0115373	0.0115373	0.0115373	0.0115373
BEL	Belgium	EURO	High income	1	2.31902	2.31902	2.31902	2.31902	2.31902	2.31902	2.31902	2.31902	2.31902	2.31902	2.31902
BLZ	Belize	PAHO	Upper middle income	1	2.31902	2.31902	2.31902	2.31902	2.31902	2.31902	2.31902	2.31902	2.31902	2.31902	2.31902
BEN	Benin	AFRO	Lower middle income	3	0.53369	0.53369	0.53369	0.53369	0.53369	0.53369	0.53369	0.53369	0.53369	0.53369	0.53369
BTN	Bhutan	SEARO	Lower middle income	2	0.0115373	0.0115373	0.0115373	0.0115373	0.0115373	0.0115373	0.0115373	0.0115373	0.0115373	0.0115373	0.0115373
BOL	Bolivia	PAHO	Lower middle income	2	0.0115373	0.0115373	0.0115373	0.0115373	0.0115373	0.0115373	0.0115373	0.0115373	0.0115373	0.0115373	0.0115373
BIH	Bosnia and Herzegovina	EURO	Upper middle income	1	2.31902	2.31902	2.31902	2.31902	2.31902	2.31902	2.31902	2.31902	2.31902	2.31902	2.31902
BWA	Botswana	AFRO	Upper middle income	2	0.0115373	0.0115373	0.0115373	0.0115373	0.0115373	0.0115373	0.0115373	0.0115373	0.0115373	0.0115373	0.0115373
BRA	Brazil	PAHO	Upper middle income	Key	0.205976	0.205976	0.205976	0.205976	0.205976	0.205976	0.205976	0.205976	0.205976	0.205976	0.205976
BRN	Brunei Darussalam	WPRO	High income	1	2.31902	2.31902	2.31902	2.31902	2.31902	2.31902	2.31902	2.31902	2.31902	2.31902	2.31902
BGR	Bulgaria	EURO	Upper middle income	1	2.31902	2.31902	2.31902	2.31902	2.31902	2.31902	2.31902	2.31902	2.31902	2.31902	2.31902
BFA	Burkina Faso	AFRO	Low income	3	0.53369	0.53369	0.53369	0.53369	0.53369	0.53369	0.53369	0.53369	0.53369	0.53369	0.53369
BDI	Burundi	AFRO	Low income	3	0.53369	0.53369	0.53369	0.53369	0.53369	0.53369	0.53369	0.53369	0.53369	0.53369	0.53369
KHM	Cambodia	WPRO	Lower middle income	4	1.73608	1.73608	1.73608	1.73608	1.73608	1.73608	1.73608	1.73608	1.73608	1.73608	1.73608
CMR	Cameroon	AFRO	Lower middle income	3	0.53369	0.53369	0.53369	0.53369	0.53369	0.53369	0.53369	0.53369	0.53369	0.53369	0.53369
CAN	Canada	PAHO	High income	1	2.31902	2.31902	2.31902	2.31902	2.31902	2.31902	2.31902	2.31902	2.31902	2.31902	2.31902
CPV	Cape Verde	AFRO	Lower middle income	2	0.0115373	0.0115373	0.0115373	0.0115373	0.0115373	0.0115373	0.0115373	0.0115373	0.0115373	0.0115373	0.0115373
CAF	Central African Republic	AFRO	Low income	3	0.53369	0.53369	0.53369	0.53369	0.53369	0.53369	0.53369	0.53369	0.53369	0.53369	0.53369
TCD	Chad	AFRO	Low income	Key	0.53369	0.53369	0.53369	0.53369	0.53369	0.53369	0.53369	0.53369	0.53369	0.53369	0.53369
CHL	Chile	PAHO	High income	2	0.0115373	0.0115373	0.0115373	0.0115373	0.0115373	0.0115373	0.0115373	0.0115373	0.0115373	0.0115373	0.0115373
CHN	China	WPRO	Upper middle income	1	2.31902	2.31902	2.31902	2.31902	2.31902	2.31902	2.31902	2.31902	2.31902	2.31902	2.31902
COL	Colombia	PAHO	Upper middle income	2	0.0115373	0.0115373	0.0115373	0.0115373	0.0115373	0.0115373	0.0115373	0.0115373	0.0115373	0.0115373	0.0115373
COM	Comoros	AFRO	Lower middle income	3	0.53369	0.53369	0.53369	0.53369	0.53369	0.53369	0.53369	0.53369	0.53369	0.53369	0.53369
COG	Congo	AFRO	Lower middle income	3	0.53369	0.53369	0.53369	0.53369	0.53369	0.53369	0.53369	0.53369	0.53369	0.53369	0.53369
COK	Cook Islands	WPRO	#N/A	1	2.31902	2.31902	2.31902	2.31902	2.31902	2.31902	2.31902	2.31902	2.31902	2.31902	2.31902
CRI	Costa Rica	PAHO	Upper middle income	2	0.0115373	0.0115373	0.0115373	0.0115373	0.0115373	0.0115373	0.0115373	0.0115373	0.0115373	0.0115373	0.0115373
CIV	Côte d'Ivoire	AFRO	Lower middle income	3	0.53369	0.53369	0.53369	0.53369	0.53369	0.53369	0.53369	0.53369	0.53369	0.53369	0.53369
HRV	Croatia	EURO	High income	1	2.31902	2.31902	2.31902	2.31902	2.31902	2.31902	2.31902	2.31902	2.31902	2.31902	2.31902
CUB	Cuba	PAHO	Upper middle income	1	2.31902	2.31902	2.31902	2.31902	2.31902	2.31902	2.31902	2.31902	2.31902	2.31902	2.31902
CYP	Cyprus	EURO	High income	1	2.31902	2.31902	2.31902	2.31902	2.31902	2.31902	2.31902	2.31902	2.31902	2.31902	2.31902
CZE	Czech Republic	EURO	High income	1	2.31902	2.31902	2.31902	2.31902	2.31902	2.31902	2.31902	2.31902	2.31902	2.31902	2.31902
PRK	Democratic Peoples Republic of Korea	SEARO	Low income	4	1.73608	1.73608	1.73608	1.73608	1.73608	1.73608	1.73608	1.73608	1.73608	1.73608	1.73608
COD	Democratic Republic of the Congo	AFRO	Low income	Key	0.53369	0.53369	0.53369	0.53369	0.53369	0.53369	0.53369	0.53369	0.53369	0.53369	0.53369
DNK	Denmark	EURO	High income	1	2.31902	2.31902	2.31902	2.31902	2.31902	2.31902	2.31902	2.31902	2.31902	2.31902	2.31902
DJI	Djibouti	EMRO	Lower middle income	3	0.53369	0.53369	0.53369	0.53369	0.53369	0.53369	0.53369	0.53369	0.53369	0.53369	0.53369
DOM	Dominica	PAHO	Upper middle income	2	0.0115373	0.0115373	0.0115373	0.0115373	0.0115373	0.0115373	0.0115373	0.0115373	0.0115373	0.0115373	0.0115373
DOM	Dominican Republic	PAHO	Upper middle income	2	0.0115373	0.0115373	0.0115373	0.0115373	0.0115373	0.0115373	0.0115373	0.0115373	0.0115373	0.0115373	0.0115373
ECU	Ecuador	PAHO	Upper middle income	2	0.0115373	0.0115373	0.0115373	0.0115373	0.0115373	0.0115373	0.0115373	0.0115373	0.0115373	0.0115373	0.0115373
EGY	Egypt	EMRO	Lower middle income	2	0.0115373	0.0115373	0.0115373	0.0115373	0.0115373	0.0115373	0.0115373	0.0115373	0.0115373	0.0115373	0.0115373
SLV	El Salvador	PAHO	Lower middle income	1	2.31902	2.31902	2.31902	2.31902	2.31902	2.31902	2.31902	2.31902	2.31902	2.31902	2.31902
GNQ	Equatorial Guinea	AFRO	Upper middle income	3	0.53369	0.53369	0.53369	0.53369	0.53369	0.53369	0.53369	0.53369	0.53369	0.53369	0.53369
ERI	Eritrea	AFRO	Low income	3	0.53369	0.53369	0.53369	0.53369	0.53369	0.53369	0.53369	0.53369	0.53369	0.53369	0.53369
EST	Estonia	EURO	High income	1	2.31902	2.31902	2.31902	2.31902	2.31902	2.31902	2.31902	2.31902	2.31902	2.31902	2.31902
ETH	Ethiopia	AFRO	Low income	Key	2	2	2	2	2	2	2	2	2	2	2
FJI	Fiji	WPRO	Upper middle income	4	1.73608	1.73608	1.73608	1.73608	1.73608	1.73608	1.73608	1.73608	1.73608	1.73608	1.73608
FIN	Finland	EURO	High income	1	2.31902	2.31902	2.31902	2.31902	2.31902	2.31902	2.31902	2.31902	2.31902	2.31902	2.31902
FRA	France	EURO	High income	1	2.31902	2.31902	2.31902	2.31902	2.31902	2.31902	2.31902	2.31902	2.31902	2.31902	2.31902
GAB	Gabon	AFRO	Upper middle income	3	0.53369	0.53369	0.53369	0.53369	0.53369	0.53369	0.53369	0.53369	0.53369	0.53369	0.53369
GMB	Gambia	AFRO	Low income	3	0.53369	0.53369	0.53369	0.53369	0.53369	0.53369	0.53369	0.53369	0.53369	0.53369	0.53369
GEO	Georgia	EURO	Upper middle income	1	2.31902	2.31902	2.31902	2.31902	2.31902	2.31902	2.31902	2.31902	2.31902	2.31902	2.31902
DEU	Germany	EURO	High income	1	2.31902	2.31902	2.31902	2.31902	2.31902	2.31902	2.31902	2.31902	2.31902	2.31902	2.31902
GHA	Ghana	AFRO	Lower middle income	3	0.53369	0.53369	0.53369	0.53369	0.53369	0.53369	0.53369	0.53369	0.53369	0.53369	0.53369
GRC	Greece	EURO	High income	1	2.31902	2.31902	2.31902	2.31902	2.31902	2.31902	2.31902	2.31902	2.31902	2.31902	2.31902
GRD	Grenada	PAHO	Upper middle income	1	2.31902	2.31902	2.31902	2.31902	2.31902	2.31902	2.31902	2.31902	2.31902	2.31902	2.31902
GTM	Guatemala	PAHO	Upper middle income	1	2.31902	2.31902	2.31902	2.31902	2.31902	2.31902	2.31902	2.31902	2.31902	2.31902	2.31902
GIN	Guinea	AFRO	Low income	3	0.53369	0.53369	0.53369	0.53369	0.53369	0.53369	0.53369	0.53369	0.53369	0.53369	0.53369
GNB	Guinea-Bissau	AFRO	Low income	3	0.53369	0.53369	0.53369	0.53369	0.53369	0.53369	0.53369	0.53369	0.53369	0.53369	0.53369
GUY	Guyana	PAHO	Upper middle income	2	0.0115373	0.0115373	0.0115373	0.0115373	0.0115373	0.0115373	0.0115373	0.0115373	0.0115373	0.0115373	0.0115373
HTI	Haiti	PAHO	Low income	2	0.0115373	0.0115373	0.0115373	0.0115373	0.0115373	0.0115373	0.0115373	0.0115373	0.0115373	0.0115373	0.0115373
HND	Honduras	PAHO	Lower middle income	1	2.31902	2.31902	2.31902	2.31902	2.31902	2.31902	2.31902	2.31902	2.31902	2.31902	2.31902
HUN	Hungary	EURO	High income	1	2.31902	2.31902	2.31902	2.31902	2.31902	2.31902	2.31902	2.31902	2.31902	2.31902	2.31902
ISL	Iceland	EURO	High income	1	2.31902	2.31902	2.31902	2.31902	2.31902	2.31902	2.31902	2.31902	2.31902	2.31902	2.31902
IND	India	SEARO	Lower middle income	Key	1.28413	1.28413	1.28413	1.28413	1.28413	1.28413	1.28413	1.28413	1.28413	1.28413	1.28413
IDN	Indonesia	SEARO	Upper middle income	Key	1.73608	1.73608	1.73608	1.73608	1.73608	1.73608	1.73608	1.73608	1.73608	1.73608	1.73608
IRN	Iran, Islamic Republic of	EMRO	Upper middle income	2	0.0115373	0.0115373	0.0115373	0.0115373	0.0115373	0.0115373	0.0115373	0.0115373	0.0115373	0.0115373	0.0115373
IRQ	Iraq	EMRO	Upper middle income	2	0.0115373	0.0115373	0.0115373	0.0115373	0.0115373	0.0115373	0.0115373	0.0115373	0.0115373	0.0115373	0.0115373
IRL	Ireland	EURO	High income	1	2.31902	2.31902	2.31902	2.31902	2.31902	2.31902	2.31902	2.31902	2.31902	2.31902	2.31902
ISR	Israel	EURO	High income	1	2.31902	2.31902	2.31902	2.31902	2.31902	2.31902	2.31902	2.31902	2.31902	2.31902	2.31902
ITA	Italy	EURO	High income	1	2.31902	2.31902	2.31902	2.31902	2.31902	2.31902	2.31902	2.31902	2.31902	2.31902	2.31902
JAM	Jamaica	PAHO	Upper middle income	1	2.31902	2.31902	2.31902	2.31902	2.31902	2.31902	2.31902	2.31902	2.31902	2.31902	2.31902
JPN	Japan	WPRO	High income	4	1.73608	1.73608	1.73608	1.73608	1.73608	1.73608	1.73608	1.73608	1.73608	1.73608	1.73608
JOR	Jordan	EMRO	Upper middle income	2	0.0115373	0.0115373	0.0115373	0.0115373	0.0115373	0.0115373	0.0115373	0.0115373	0.0115373	0.0115373	0.0115373
KAZ	Kazakhstan	EURO	Upper middle income	2	0.0115373	0.0115373	0.0115373	0.0115373	0.0115373	0.0115373	0.0115373	0.0115373	0.0115373	0.0115373	0.0115373
KEN	Kenya	AFRO	Lower middle income	3	0.53369	0.53369	0.53369	0.53369	0.53369	0.53369	0.53369	0.53369	0.53369	0.53369	0.53369
KIR	Kiribati	WPRO	Lower middle income	4	1.73608	1.73608	1.73608	1.73608	1.73608	1.73608	1.73608	1.73608	1.73608	1.73608	1.73608
KOR	Korea, Republic of	WPRO	High income	1	2.31902	2.31902	2.31902	2.31902	2.31902	2.31902	2.31902	2.31902	2.31902	2.31902	2.31902
KWT	Kuwait	EMRO	High income	1	2.31902	2.31902	2.31902	2.31902	2.31902	2.31902	2.31902	2.31902	2.31902	2.31902	2.31902
KGZ	Kyrgyzstan	EURO	Lower middle income	1	2.31902	2.31902	2.31902	2.31902	2.31902	2.31902	2.31902	2.31902	2.31902	2.31902	2.31902
LAO	Lao People's Democratic Republic	WPRO	Lower middle income	4	1.73608	1.73608	1.73608	1.73608	1.73608	1.73608	1.73608	1.73608	1.73608	1.73608	1.73608
LVA	Latvia	EURO	High income	1	2.31902	2.31902	2.31902	2.31902	2.31902	2.31902	2.31902	2.31902	2.31902	2.31902	2.31902
LBN	Lebanon	EMRO	Upper middle income	2	0.0115373	0.0115373	0.0115373	0.0115373	0.0115373	0.0115373	0.0115373	0.0115373	0.0115373	0.0115373	0.0115373
LSO	Lesotho	AFRO	Lower middle income	3	0.53369	0.53369	0.53369	0.53369	0.53369	0.53369	0.53369	0.53369	0.53369	0.53369	0.53369
LBR	Liberia	AFRO	Low income	3	0.53369	0.53369	0.53369	0.53369	0.53369	0.53369	0.53369	0.53369	0.53369	0.53369	0.53369
LBY	Libya	EMRO	Upper middle income	2	0.0115373	0.0115373	0.0115373	0.0115373	0.0115373	0.0115373	0.0115373	0.0115373	0.0115373	0.0115373	0.0115373
LTU	Lithuania	EURO	High income	1	2.31902	2.31902	2.31902	2.31902	2.31902	2.31902	2.31902	2.31902	2.31902	2.31902	2.31902
LUX	Luxembourg	EURO	High income	1	2.31902	2.31902	2.31902	2.31902	2.31902	2.31902	2.31902	2.31902	2.31902	2.31902	2.31902
MKD	Macedonia, the former Yugoslav Republic of	EURO	Upper middle income	1	2.31902	2.31902	2.31902	2.31902	2.31902	2.31902	2.31902	2.31902	2.31902	2.31902	2.31902
MDG	Madagascar	AFRO	Low income	3	0.53369	0.53369	0.53369	0.53369	0.53369	0.53369	0.53369	0.53369	0.53369	0.53369	0.53369
MWI	Malawi	AFRO	Low income	3	0.53369	0.53369	0.53369	0.53369	0.53369	0.53369	0.53369	0.53369	0.53369	0.53369	0.53369
MYS	Malaysia	WPRO	Upper middle income	2	0.0115373	0.0115373	0.0115373	0.0115373	0.0115373	0.0115373	0.0115373	0.0115373	0.0115373	0.0115373	0.0115373
MDV	Maldives	SEARO	Upper middle income	2	0.0115373	0.0115373	0.0115373	0.0115373	0.0115373	0.0115373	0.0115373	0.0115373	0.0115373	0.0115373	0.0115373
MLI	Mali	AFRO	Low income	3	0.53369	0.53369	0.53369	0.53369	0.53369	0.53369	0.53369	0.53369	0.53369	0.53369	0.53369
MLT	Malta	EURO	High income	1	2.31902	2.31902	2.31902	2.31902	2.31902	2.31902	2.31902	2.31902	2.31902	2.31902	2.31902
MHL	Marshall Islands	WPRO	Upper middle income	1	2.31902	2.31902	2.31902	2.31902	2.31902	2.31902	2.31902	2.31902	2.31902	2.31902	2.31902
MRT	Mauritania	AFRO	Lower middle income	3	0.53369	0.53369	0.53369	0.53369	0.53369	0.53369	0.53369	0.53369	0.53369	0.53369	0.53369
MUS	Mauritius	AFRO	High income	1	2.31902	2.31902	2.31902	2.31902	2.31902	2.31902	2.31902	2.31902	2.31902	2.31902	2.31902
MEX	Mexico	PAHO	Upper middle income	2	0.0115373	0.0115373	0.0115373	0.0115373	0.0115373	0.0115373	0.0115373	0.0115373	0.0115373	0.0115373	0.0115373
FSM	Micronesia, Federated States of	WPRO	Lower middle income	1	2.31902	2.31902	2.31902	2.31902	2.31902	2.31902	2.31902	2.31902	2.31902	2.31902	2.31902
MDA	Moldova, Republic of	EURO	Lower middle income	1	2.31902	2.31902	2.31902	2.31902	2.31902	2.31902	2.31902	2.31902	2.31902	2.31902	2.31902
MCO	Monaco	EURO	High income	1	2.31902	2.31902	2.31902	2.31902	2.31902	2.31902	2.31902	2.31902	2.31902	2.31902	2.31902
MNG	Mongolia	WPRO	Lower middle income	2	0.0115373	0.0115373	0.0115373	0.0115373	0.0115373	0.0115373	0.0115373	0.0115373	0.0115373	0.0115373	0.0115373
MNE	Montenegro	EURO	Upper middle income	1	2.31902	2.31902	2.31902	2.31902	2.31902	2.31902	2.31902	2.31902	2.31902	2.31902	2.31902
MAR	Morocco	EMRO	Lower middle income	3	0.53369	0.53369	0.53369	0.53369	0.53369	0.53369	0.53369	0.53369	0.53369	0.53369	0.53369
MOZ	Mozambique	AFRO	Low income	Key	0.237039	0.237039	0.237039	0.237039	0.237039	0.237039	0.237039	0.237039	0.237039	0.237039	0.237039
MMR	Myanmar	SEARO	Lower middle income	4	1.73608	1.73608	1.73608	1.73608	1.73608	1.73608	1.73608	1.73608	1.73608	1.73608	1.73608
NAM	Namibia	AFRO	Upper middle income	3	0.53369	0.53369	0.53369	0.53369	0.53369	0.53369	0.53369	0.53369	0.53369	0.53369	0.53369
NRU	Nauru	WPRO	High income	1	2.31902	2.31902	2.31902	2.31902	2.31902	2.31902	2.31902	2.31902	2.31902	2.31902	2.31902
NPL	Nepal	SEARO	Lower middle income	4	1.73608	1.73608	1.73608	1.73608	1.73608	1.73608	1.73608	1.73608	1.73608	1.73608	1.73608
NLD	Netherlands	EURO	High income	1	2.31902	2.31902	2.31902	2.31902	2.31902	2.31902	2.31902	2.31902	2.31902	2.31902	2.31902
NZL	New Zealand	WPRO	High income	1	2.31902	2.31902	2.31902	2.31902	2.31902	2.31902	2.31902	2.31902	2.31902	2.31902	2.31902
NIC	Nicaragua	PAHO	Lower middle income	2	0.0115373	0.0115373	0.0115373	0.0115373	0.0115373	0.0115373	0.0115373	0.0115373	0.0115373	0.0115373	0.0115373
NER	Niger	AFRO	Low income	3	0.53369	0.53369	0.53369	0.53369	0.53369	0.53369	0.53369	0.53369	0.53369	0.53369	0.53369
NGA	Nigeria	AFRO	Lower middle income	Key	0.504184	0.504184	0.504184	0.504184	0.504184	0.504184	0.504184	0.504184	0.504184	0.504184	0.504184
NIU	Niue	WPRO	#N/A	1	2.31902	2.31902	2.31902	2.31902	2.31902	2.31902	2.31902	2.31902	2.31902	2.31902	2.31902
NOR	Norway	EURO	High income	1	2.31902	2.31902	2.31902	2.31902	2.31902	2.31902	2.31902	2.31902	2.31902	2.31902	2.31902
OMN	Oman	EMRO	High income	1	2.31902	2.31902	2.31902	2.31902	2.31902	2.31902	2.31902	2.31902	2.31902	2.31902	2.31902
PAK	Pakistan	EMRO	Lower middle income	Key	0.504184	0.504184	0.504184	0.504184	0.504184	0.504184	0.504184	0.504184	0.504184	0.504184	0.504184
PLW	Palau	WPRO	High income	1	2.31902	2.31902	2.31902	2.31902	2.31902	2.31902	2.31902	2.31902	2.31902	2.31902	2.31902
PAN	Panama	PAHO	High income	1	2.31902	2.31902	2.31902	2.31902	2.31902	2.31902	2.31902	2.31902	2.31902	2.31902	2.31902
PNG	Papua New Guinea	WPRO	Lower middle income	4	1.73608	1.73608	1.73608	1.73608	1.73608	1.73608	1.73608	1.73608	1.73608	1.73608	1.73608
PRY	Paraguay	PAHO	Upper middle income	1	2.31902	2.31902	2.31902	2.31902	2.31902	2.31902	2.31902	2.31902	2.31902	2.31902	2.31902
PER	Peru	PAHO	Upper middle income	2	0.0115373	0.0115373	0.0115373	0.0115373	0.0115373	0.0115373	0.0115373	0.0115373	0.0115373	0.0115373	0.0115373
PHL	Philippines	WPRO	Lower middle income	Key	1.73608	1.73608	1.73608	1.73608	1.73608	1.73608	1.73608	1.73608	1.73608	1.73608	1.73608
POL	Poland	EURO	High income	1	2.31902	2.31902	2.31902	2.31902	2.31902	2.31902	2.31902	2.31902	2.31902	2.31902	2.31902
PRT	Portugal	EURO	High income	1	2.31902	2.31902	2.31902	2.31902	2.31902	2.31902	2.31902	2.31902	2.31902	2.31902	2.31902
QAT	Qatar	EMRO	High income	1	2.31902	2.31902	2.31902	2.31902	2.31902	2.31902	2.31902	2.31902	2.31902	2.31902	2.31902
ROU	Romania	EURO	High income	2	0.0115373	0.0115373	0.0115373	0.0115373	0.0115373	0.0115373	0.0115373	0.0115373	0.0115373	0.0115373	0.0115373
RUS	Russian Federation	EURO	Upper middle income	2	0.0115373	0.0115373	0.0115373	0.0115373	0.0115373	0.0115373	0.0115373	0.0115373	0.0115373	0.0115373	0.0115373
RWA	Rwanda	AFRO	Low income	3	0.53369	0.53369	0.53369	0.53369	0.53369	0.53369	0.53369	0.53369	0.53369	0.53369	0.53369
KNA	Saint Kitts and Nevis	PAHO	High income	1	2.31902	2.31902	2.31902	2.31902	2.31902	2.31902	2.31902	2.31902	2.31902	2.31902	2.31902
LCA	Saint Lucia	PAHO	Upper middle income	1	2.31902	2.31902	2.31902	2.31902	2.31902	2.31902	2.31902	2.31902	2.31902	2.31902	2.31902
VCT	Saint Vincent and the Grenadines	PAHO	Upper middle income	1	2.31902	2.31902	2.31902	2.31902	2.31902	2.31902	2.31902	2.31902	2.31902	2.31902	2.31902
WSM	Samoa	WPRO	Upper middle income	2	0.0115373	0.0115373	0.0115373	0.0115373	0.0115373	0.0115373	0.0115373	0.0115373	0.0115373	0.0115373	0.0115373
SMR	San Marino	EURO	High income	1	2.31902	2.31902	2.31902	2.31902	2.31902	2.31902	2.31902	2.31902	2.31902	2.31902	2.31902
STP	Sao Tome And Principe	AFRO	Lower middle income	3	0.53369	0.53369	0.53369	0.53369	0.53369	0.53369	0.53369	0.53369	0.53369	0.53369	0.53369
SAU	Saudi Arabia	EMRO	High income	1	2.31902	2.31902	2.31902	2.31902	2.31902	2.31902	2.31902	2.31902	2.31902	2.31902	2.31902
SEN	Senegal	AFRO	Lower middle income	3	0.53369	0.53369	0.53369	0.53369	0.53369	0.53369	0.53369	0.53369	0.53369	0.53369	0.53369
SRB	Serbia	EURO	Upper middle income	1	2.31902	2.31902	2.31902	2.31902	2.31902	2.31902	2.31902	2.31902	2.31902	2.31902	2.31902
SYC	Seychelles	AFRO	High income	1	2.31902	2.31902	2.31902	2.31902	2.31902	2.31902	2.31902	2.31902	2.31902	2.31902	2.31902
SLE	Sierra Leone	AFRO	Low income	3	0.53369	0.53369	0.53369	0.53369	0.53369	0.53369	0.53369	0.53369	0.53369	0.53369	0.53369
SGP	Singapore	WPRO	High income	1	2.31902	2.31902	2.31902	2.31902	2.31902	2.31902	2.31902	2.31902	2.31902	2.31902	2.31902
SVK	Slovakia	EURO	High income	1	2.31902	2.31902	2.31902	2.31902	2.31902	2.31902	2.31902	2.31902	2.31902	2.31902	2.31902
SVN	Slovenia	EURO	High income	1	2.31902	2.31902	2.31902	2.31902	2.31902	2.31902	2.31902	2.31902	2.31902	2.31902	2.31902
SOM	Somalia	EMRO	Low income	3	0.53369	0.53369	0.53369	0.53369	0.53369	0.53369	0.53369	0.53369	0.53369	0.53369	0.53369
SLB	Solomon Islands	WPRO	Lower middle income	4	1.73608	1.73608	1.73608	1.73608	1.73608	1.73608	1.73608	1.73608	1.73608	1.73608	1.73608
ZAF	South Africa	AFRO	Upper middle income	Key	0.53369	0.53369	0.53369	0.53369	0.53369	0.53369	0.53369	0.53369	0.53369	0.53369	0.53369
ESP	Spain	EURO	High income	1	2.31902	2.31902	2.31902	2.31902	2.31902	2.31902	2.31902	2.31902	2.31902	2.31902	2.31902
LKA	Sri Lanka	SEARO	Lower middle income	2	0.0115373	0.0115373	0.0115373	0.0115373	0.0115373	0.0115373	0.0115373	0.0115373	0.0115373	0.0115373	0.0115373
SDN	Sudan	EMRO	Low income	3	0.53369	0.53369	0.53369	0.53369	0.53369	0.53369	0.53369	0.53369	0.53369	0.53369	0.53369
SSD	South Sudan	EMRO	Low income	3	0.53369	0.53369	0.53369	0.53369	0.53369	0.53369	0.53369	0.53369	0.53369	0.53369	0.53369
SUR	Suriname	PAHO	Upper middle income	1	2.31902	2.31902	2.31902	2.31902	2.31902	2.31902	2.31902	2.31902	2.31902	2.31902	2.31902
SWZ	Eswatini	AFRO	Lower middle income	3	0.53369	0.53369	0.53369	0.53369	0.53369	0.53369	0.53369	0.53369	0.53369	0.53369	0.53369
SWE	Sweden	EURO	High income	1	2.31902	2.31902	2.31902	2.31902	2.31902	2.31902	2.31902	2.31902	2.31902	2.31902	2.31902
CHE	Switzerland	EURO	High income	1	2.31902	2.31902	2.31902	2.31902	2.31902	2.31902	2.31902	2.31902	2.31902	2.31902	2.31902
SYR	Syrian Arab Republic	EMRO	Low income	2	0.0115373	0.0115373	0.0115373	0.0115373	0.0115373	0.0115373	0.0115373	0.0115373	0.0115373	0.0115373	0.0115373
TZA	Tanzania, United Republic of	AFRO	Lower middle income	Key	0.469631	0.469631	0.469631	0.469631	0.469631	0.469631	0.469631	0.469631	0.469631	0.469631	0.469631
TJK	Tajikistan	EURO	Low income	2	0.0115373	0.0115373	0.0115373	0.0115373	0.0115373	0.0115373	0.0115373	0.0115373	0.0115373	0.0115373	0.0115373
THA	Thailand	SEARO	Upper middle income	1	2.31902	2.31902	2.31902	2.31902	2.31902	2.31902	2.31902	2.31902	2.31902	2.31902	2.31902
TLS	Timor-Leste	SEARO	Lower middle income	4	1.73608	1.73608	1.73608	1.73608	1.73608	1.73608	1.73608	1.73608	1.73608	1.73608	1.73608
TGO	Togo	AFRO	Low income	3	0.53369	0.53369	0.53369	0.53369	0.53369	0.53369	0.53369	0.53369	0.53369	0.53369	0.53369
TON	Tonga	WPRO	Upper middle income	1	2.31902	2.31902	2.31902	2.31902	2.31902	2.31902	2.31902	2.31902	2.31902	2.31902	2.31902
TTO	Trinidad and Tobago	PAHO	High income	1	2.31902	2.31902	2.31902	2.31902	2.31902	2.31902	2.31902	2.31902	2.31902	2.31902	2.31902
TUN	Tunisia	EMRO	Lower middle income	3	0.53369	0.53369	0.53369	0.53369	0.53369	0.53369	0.53369	0.53369	0.53369	0.53369	0.53369
TUR	Turkey	EURO	Upper middle income	1	2.31902	2.31902	2.31902	2.31902	2.31902	2.31902	2.31902	2.31902	2.31902	2.31902	2.31902
TKM	Turkmenistan	EURO	Upper middle income	1	2.31902	2.31902	2.31902	2.31902	2.31902	2.31902	2.31902	2.31902	2.31902	2.31902	2.31902
TUV	Tuvalu	WPRO	Upper middle income	4	1.73608	1.73608	1.73608	1.73608	1.73608	1.73608	1.73608	1.73608	1.73608	1.73608	1.73608
UGA	Uganda	AFRO	Low income	Key	0.53369	0.53369	0.53369	0.53369	0.53369	0.53369	0.53369	0.53369	0.53369	0.53369	0.53369
UKR	Ukraine	EURO	Lower middle income	1	2.31902	2.31902	2.31902	2.31902	2.31902	2.31902	2.31902	2.31902	2.31902	2.31902	2.31902
ARE	United Arab Emirates	EMRO	High income	1	2.31902	2.31902	2.31902	2.31902	2.31902	2.31902	2.31902	2.31902	2.31902	2.31902	2.31902
GBR	United Kingdom	EURO	High income	1	2.31902	2.31902	2.31902	2.31902	2.31902	2.31902	2.31902	2.31902	2.31902	2.31902	2.31902
USA	United States of America	PAHO	High income	Key	2.31902	2.31902	2.31902	2.31902	2.31902	2.31902	2.31902	2.31902	2.31902	2.31902	2.31902
URY	Uruguay	PAHO	High income	1	2.31902	2.31902	2.31902	2.31902	2.31902	2.31902	2.31902	2.31902	2.31902	2.31902	2.31902
UZB	Uzbekistan	EURO	Lower middle income	2	0.0115373	0.0115373	0.0115373	0.0115373	0.0115373	0.0115373	0.0115373	0.0115373	0.0115373	0.0115373	0.0115373
VUT	Vanuatu	WPRO	Lower middle income	4	1.73608	1.73608	1.73608	1.73608	1.73608	1.73608	1.73608	1.73608	1.73608	1.73608	1.73608
VEN	Venezuela	PAHO	Upper middle income	1	2.31902	2.31902	2.31902	2.31902	2.31902	2.31902	2.31902	2.31902	2.31902	2.31902	2.31902
VNM	Viet Nam	WPRO	Lower middle income	4	1.73608	1.73608	1.73608	1.73608	1.73608	1.73608	1.73608	1.73608	1.73608	1.73608	1.73608
YEM	Yemen	EMRO	Low income	3	0.53369	0.53369	0.53369	0.53369	0.53369	0.53369	0.53369	0.53369	0.53369	0.53369	0.53369
ZMB	Zambia	AFRO	Lower middle income	3	0.53369	0.53369	0.53369	0.53369	0.53369	0.53369	0.53369	0.53369	0.53369	0.53369	0.53369
ZWE	Zimbabwe	AFRO	Lower middle income	3	0.53369	0.53369	0.53369	0.53369	0.53369	0.53369	0.53369	0.53369	0.53369	0.53369	0.53369

### Sheet: 7a. UC1 MP
Title	UC 1 market penetration
Datasource	Experts
ISO	Country	WHO	WB Group (June 2020)	MR MAP Group	Intro dates	2030	2031	2032	2033	2034	2035	2036	2037	2038	2039	2040
AFG	Afghanistan	EMRO	Low income	Key	2033	0	0	0	0.8	0.8	0.8	0.8	0.8	0.8	0.8	0.8
ALB	Albania	EURO	Upper middle income	1	2036	0	0	0	0	0	0	0.05	0.05	0.05	0.05	0.05
DZA	Algeria	AFRO	Lower middle income	2	2032	0	0	0.3	0.3	0.3	0.3	0.3	0.3	0.3	0.3	0.3
AND	Andorra	EURO	High income	1	2039	0	0	0	0	0	0	0	0	0	0.05	0.05
AGO	Angola	AFRO	Lower middle income	3	2033	0	0	0	0.8	0.8	0.8	0.8	0.8	0.8	0.8	0.8
ATG	Antigua And Barbuda	PAHO	High income	1	2040	0	0	0	0	0	0	0	0	0	0	0.05
ARG	Argentina	PAHO	Upper middle income	1	2037	0	0	0	0	0	0	0	0.05	0.05	0.05	0.05
ARM	Armenia	EURO	Upper middle income	1	2040	0	0	0	0	0	0	0	0	0	0	0.05
AUS	Australia	WPRO	High income	1	2031	0	0.05	0.05	0.05	0.05	0.05	0.05	0.05	0.05	0.05	0.05
AUT	Austria	EURO	High income	1	2030	0.05	0.05	0.05	0.05	0.05	0.05	0.05	0.05	0.05	0.05	0.05
AZE	Azerbaijan	EURO	Upper middle income	1	2038	0	0	0	0	0	0	0	0	0.05	0.05	0.05
BHS	Bahamas	PAHO	High income	1	2037	0	0	0	0	0	0	0	0.05	0.05	0.05	0.05
BHR	Bahrain	EMRO	High income	1	2034	0	0	0	0	0.05	0.05	0.05	0.05	0.05	0.05	0.05
BGD	Bangladesh	SEARO	Lower middle income	Key	2034	0	0	0	0	0.8	0.8	0.8	0.8	0.8	0.8	0.8
BRB	Barbados	PAHO	High income	1	2039	0	0	0	0	0	0	0	0	0	0.05	0.05
BLR	Belarus	EURO	Upper middle income	2	2039	0	0	0	0	0	0	0	0	0	0.3	0.3
BEL	Belgium	EURO	High income	1	2030	0.05	0.05	0.05	0.05	0.05	0.05	0.05	0.05	0.05	0.05	0.05
BLZ	Belize	PAHO	Upper middle income	1	2040	0	0	0	0	0	0	0	0	0	0	0.05
BEN	Benin	AFRO	Lower middle income	3	2031	0	0.8	0.8	0.8	0.8	0.8	0.8	0.8	0.8	0.8	0.8
BTN	Bhutan	SEARO	Lower middle income	2	2041	0	0	0	0	0	0	0	0	0	0	0
BOL	Bolivia	PAHO	Lower middle income	2	2042	0	0	0	0	0	0	0	0	0	0	0
BIH	Bosnia and Herzegovina	EURO	Upper middle income	1	2032	0	0	0.05	0.05	0.05	0.05	0.05	0.05	0.05	0.05	0.05
BWA	Botswana	AFRO	Upper middle income	2	2035	0	0	0	0	0	0.3	0.3	0.3	0.3	0.3	0.3
BRA	Brazil	PAHO	Upper middle income	Key	2036	0	0	0	0	0	0	0.3	0.3	0.3	0.3	0.3
BRN	Brunei Darussalam	WPRO	High income	1	2038	0	0	0	0	0	0	0	0	0.05	0.05	0.05
BGR	Bulgaria	EURO	Upper middle income	1	2034	0	0	0	0	0.05	0.05	0.05	0.05	0.05	0.05	0.05
BFA	Burkina Faso	AFRO	Low income	3	2033	0	0	0	0.8	0.8	0.8	0.8	0.8	0.8	0.8	0.8
BDI	Burundi	AFRO	Low income	3	2033	0	0	0	0.8	0.8	0.8	0.8	0.8	0.8	0.8	0.8
KHM	Cambodia	WPRO	Lower middle income	4	2037	0	0	0	0	0	0	0	0.8	0.8	0.8	0.8
CMR	Cameroon	AFRO	Lower middle income	3	2031	0	0.8	0.8	0.8	0.8	0.8	0.8	0.8	0.8	0.8	0.8
CAN	Canada	PAHO	High income	1	2033	0	0	0	0.05	0.05	0.05	0.05	0.05	0.05	0.05	0.05
CPV	Cape Verde	AFRO	Lower middle income	2	2037	0	0	0	0	0	0	0	0.3	0.3	0.3	0.3
CAF	Central African Republic	AFRO	Low income	3	2034	0	0	0	0	0.8	0.8	0.8	0.8	0.8	0.8	0.8
TCD	Chad	AFRO	Low income	Key	2032	0	0	0.8	0.8	0.8	0.8	0.8	0.8	0.8	0.8	0.8
CHL	Chile	PAHO	High income	2	2035	0	0	0	0	0	0.3	0.3	0.3	0.3	0.3	0.3
CHN	China	WPRO	Upper middle income	1	2030	0.05	0.05	0.05	0.05	0.05	0.05	0.05	0.05	0.05	0.05	0.05
COL	Colombia	PAHO	Upper middle income	2	2035	0	0	0	0	0	0.3	0.3	0.3	0.3	0.3	0.3
COM	Comoros	AFRO	Lower middle income	3	2037	0	0	0	0	0	0	0	0.8	0.8	0.8	0.8
COG	Congo	AFRO	Lower middle income	3	2032	0	0	0.8	0.8	0.8	0.8	0.8	0.8	0.8	0.8	0.8
COK	Cook Islands	WPRO	#N/A	1	2040	0	0	0	0	0	0	0	0	0	0	0.8
CRI	Costa Rica	PAHO	Upper middle income	2	2039	0	0	0	0	0	0	0	0	0	0.3	0.3
CIV	Côte d'Ivoire	AFRO	Lower middle income	3	2036	0	0	0	0	0	0	0.8	0.8	0.8	0.8	0.8
HRV	Croatia	EURO	High income	1	2038	0	0	0	0	0	0	0	0	0.05	0.05	0.05
CUB	Cuba	PAHO	Upper middle income	1	2040	0	0	0	0	0	0	0	0	0	0	0.05
CYP	Cyprus	EURO	High income	1	2033	0	0	0	0.05	0.05	0.05	0.05	0.05	0.05	0.05	0.05
CZE	Czech Republic	EURO	High income	1	2032	0	0	0.05	0.05	0.05	0.05	0.05	0.05	0.05	0.05	0.05
PRK	Democratic Peoples Republic of Korea	SEARO	Low income	4	2039	0	0	0	0	0	0	0	0	0	0.8	0.8
COD	Democratic Republic of the Congo	AFRO	Low income	Key	2032	0	0	0.8	0.8	0.8	0.8	0.8	0.8	0.8	0.8	0.8
DNK	Denmark	EURO	High income	1	2035	0	0	0	0	0	0.05	0.05	0.05	0.05	0.05	0.05
DJI	Djibouti	EMRO	Lower middle income	3	2040	0	0	0	0	0	0	0	0	0	0	0.8
DOM	Dominica	PAHO	Upper middle income	2	2041	0	0	0	0	0	0	0	0	0	0	0
DOM	Dominican Republic	PAHO	Upper middle income	2	2041	0	0	0	0	0	0	0	0	0	0	0
ECU	Ecuador	PAHO	Upper middle income	2	2040	0	0	0	0	0	0	0	0	0	0	0.3
EGY	Egypt	EMRO	Lower middle income	2	2038	0	0	0	0	0	0	0	0	0.3	0.3	0.3
SLV	El Salvador	PAHO	Lower middle income	1	2041	0	0	0	0	0	0	0	0	0	0	0
GNQ	Equatorial Guinea	AFRO	Upper middle income	3	2035	0	0	0	0	0	0.8	0.8	0.8	0.8	0.8	0.8
ERI	Eritrea	AFRO	Low income	3	2038	0	0	0	0	0	0	0	0	0.8	0.8	0.8
EST	Estonia	EURO	High income	1	2038	0	0	0	0	0	0	0	0	0.05	0.05	0.05
ETH	Ethiopia	AFRO	Low income	Key	2033	0	0	0	0.8	0.8	0.8	0.8	0.8	0.8	0.8	0.8
FJI	Fiji	WPRO	Upper middle income	4	2034	0	0	0	0	0.8	0.8	0.8	0.8	0.8	0.8	0.8
FIN	Finland	EURO	High income	1	2035	0	0	0	0	0	0.05	0.05	0.05	0.05	0.05	0.05
FRA	France	EURO	High income	1	2030	0.05	0.05	0.05	0.05	0.05	0.05	0.05	0.05	0.05	0.05	0.05
GAB	Gabon	AFRO	Upper middle income	3	2035	0	0	0	0	0	0.8	0.8	0.8	0.8	0.8	0.8
GMB	Gambia	AFRO	Low income	3	2035	0	0	0	0	0	0.8	0.8	0.8	0.8	0.8	0.8
GEO	Georgia	EURO	Upper middle income	1	2037	0	0	0	0	0	0	0	0.05	0.05	0.05	0.05
DEU	Germany	EURO	High income	1	2030	0.05	0.05	0.05	0.05	0.05	0.05	0.05	0.05	0.05	0.05	0.05
GHA	Ghana	AFRO	Lower middle income	3	2032	0	0	0.8	0.8	0.8	0.8	0.8	0.8	0.8	0.8	0.8
GRC	Greece	EURO	High income	1	2031	0	0.05	0.05	0.05	0.05	0.05	0.05	0.05	0.05	0.05	0.05
GRD	Grenada	PAHO	Upper middle income	1	2041	0	0	0	0	0	0	0	0	0	0	0
GTM	Guatemala	PAHO	Upper middle income	1	2040	0	0	0	0	0	0	0	0	0	0	0.05
GIN	Guinea	AFRO	Low income	3	2034	0	0	0	0	0.8	0.8	0.8	0.8	0.8	0.8	0.8
GNB	Guinea-Bissau	AFRO	Low income	3	2038	0	0	0	0	0	0	0	0	0.8	0.8	0.8
GUY	Guyana	PAHO	Upper middle income	2	2039	0	0	0	0	0	0	0	0	0	0.3	0.3
HTI	Haiti	PAHO	Low income	2	2042	0	0	0	0	0	0	0	0	0	0	0
HND	Honduras	PAHO	Lower middle income	1	2041	0	0	0	0	0	0	0	0	0	0	0
HUN	Hungary	EURO	High income	1	2036	0	0	0	0	0	0	0.05	0.05	0.05	0.05	0.05
ISL	Iceland	EURO	High income	1	2035	0	0	0	0	0	0.05	0.05	0.05	0.05	0.05	0.05
IND	India	SEARO	Lower middle income	Key	2035	0	0	0	0	0	0.8	0.8	0.8	0.8	0.8	0.8
IDN	Indonesia	SEARO	Upper middle income	Key	2033	0	0	0	0.8	0.8	0.8	0.8	0.8	0.8	0.8	0.8
IRN	Iran, Islamic Republic of	EMRO	Upper middle income	2	2036	0	0	0	0	0	0	0.3	0.3	0.3	0.3	0.3
IRQ	Iraq	EMRO	Upper middle income	2	2030	0.3	0.3	0.3	0.3	0.3	0.3	0.3	0.3	0.3	0.3	0.3
IRL	Ireland	EURO	High income	1	2030	0.05	0.05	0.05	0.05	0.05	0.05	0.05	0.05	0.05	0.05	0.05
ISR	Israel	EURO	High income	1	2031	0	0.05	0.05	0.05	0.05	0.05	0.05	0.05	0.05	0.05	0.05
ITA	Italy	EURO	High income	1	2030	0.05	0.05	0.05	0.05	0.05	0.05	0.05	0.05	0.05	0.05	0.05
JAM	Jamaica	PAHO	Upper middle income	1	2041	0	0	0	0	0	0	0	0	0	0	0
JPN	Japan	WPRO	High income	4	2031	0	0.8	0.8	0.8	0.8	0.8	0.8	0.8	0.8	0.8	0.8
JOR	Jordan	EMRO	Upper middle income	2	2034	0	0	0	0	0.3	0.3	0.3	0.3	0.3	0.3	0.3
KAZ	Kazakhstan	EURO	Upper middle income	2	2034	0	0	0	0	0.3	0.3	0.3	0.3	0.3	0.3	0.3
KEN	Kenya	AFRO	Lower middle income	3	2036	0	0	0	0	0	0	0.8	0.8	0.8	0.8	0.8
KIR	Kiribati	WPRO	Lower middle income	4	2040	0	0	0	0	0	0	0	0	0	0	0.8
KOR	Korea, Republic of	WPRO	High income	1	2037	0	0	0	0	0	0	0	0.05	0.05	0.05	0.05
KWT	Kuwait	EMRO	High income	1	2036	0	0	0	0	0	0	0.05	0.05	0.05	0.05	0.05
KGZ	Kyrgyzstan	EURO	Lower middle income	1	2036	0	0	0	0	0	0	0.05	0.05	0.05	0.05	0.05
LAO	Lao People's Democratic Republic	WPRO	Lower middle income	4	2033	0	0	0	0.8	0.8	0.8	0.8	0.8	0.8	0.8	0.8
LVA	Latvia	EURO	High income	1	2035	0	0	0	0	0	0.05	0.05	0.05	0.05	0.05	0.05
LBN	Lebanon	EMRO	Upper middle income	2	2034	0	0	0	0	0.3	0.3	0.3	0.3	0.3	0.3	0.3
LSO	Lesotho	AFRO	Lower middle income	3	2038	0	0	0	0	0	0	0	0	0.8	0.8	0.8
LBR	Liberia	AFRO	Low income	3	2031	0	0.8	0.8	0.8	0.8	0.8	0.8	0.8	0.8	0.8	0.8
LBY	Libya	EMRO	Upper middle income	2	2036	0	0	0	0	0	0	0.3	0.3	0.3	0.3	0.3
LTU	Lithuania	EURO	High income	1	2036	0	0	0	0	0	0	0.05	0.05	0.05	0.05	0.05
LUX	Luxembourg	EURO	High income	1	2030	0.05	0.05	0.05	0.05	0.05	0.05	0.05	0.05	0.05	0.05	0.05
MKD	Macedonia, the former Yugoslav Republic of	EURO	Upper middle income	1	2031	0	0.05	0.05	0.05	0.05	0.05	0.05	0.05	0.05	0.05	0.05
MDG	Madagascar	AFRO	Low income	3	2031	0	0.8	0.8	0.8	0.8	0.8	0.8	0.8	0.8	0.8	0.8
MWI	Malawi	AFRO	Low income	3	2032	0	0	0.8	0.8	0.8	0.8	0.8	0.8	0.8	0.8	0.8
MYS	Malaysia	WPRO	Upper middle income	2	2031	0	0.3	0.3	0.3	0.3	0.3	0.3	0.3	0.3	0.3	0.3
MDV	Maldives	SEARO	Upper middle income	2	2038	0	0	0	0	0	0	0	0	0.3	0.3	0.3
MLI	Mali	AFRO	Low income	3	2033	0	0	0	0.8	0.8	0.8	0.8	0.8	0.8	0.8	0.8
MLT	Malta	EURO	High income	1	2035	0	0	0	0	0	0.05	0.05	0.05	0.05	0.05	0.05
MHL	Marshall Islands	WPRO	Upper middle income	1	2037	0	0	0	0	0	0	0	0.8	0.8	0.8	0.8
MRT	Mauritania	AFRO	Lower middle income	3	2038	0	0	0	0	0	0	0	0	0.8	0.8	0.8
MUS	Mauritius	AFRO	High income	1	2038	0	0	0	0	0	0	0	0	0.05	0.05	0.05
MEX	Mexico	PAHO	Upper middle income	2	2038	0	0	0	0	0	0	0	0	0.3	0.3	0.3
FSM	Micronesia, Federated States of	WPRO	Lower middle income	1	2038	0	0	0	0	0	0	0	0	0.05	0.05	0.05
MDA	Moldova, Republic of	EURO	Lower middle income	1	2041	0	0	0	0	0	0	0	0	0	0	0
MCO	Monaco	EURO	High income	1	2039	0	0	0	0	0	0	0	0	0	0.8	0.8
MNG	Mongolia	WPRO	Lower middle income	2	2041	0	0	0	0	0	0	0	0	0	0	0
MNE	Montenegro	EURO	Upper middle income	1	2041	0	0	0	0	0	0	0	0	0	0	0
MAR	Morocco	EMRO	Lower middle income	3	2033	0	0	0	0.8	0.8	0.8	0.8	0.8	0.8	0.8	0.8
MOZ	Mozambique	AFRO	Low income	Key	2034	0	0	0	0	0.8	0.8	0.8	0.8	0.8	0.8	0.8
MMR	Myanmar	SEARO	Lower middle income	4	2036	0	0	0	0	0	0	0.8	0.8	0.8	0.8	0.8
NAM	Namibia	AFRO	Upper middle income	3	2037	0	0	0	0	0	0	0	0.8	0.8	0.8	0.8
NRU	Nauru	WPRO	High income	1	2039	0	0	0	0	0	0	0	0	0	0.8	0.8
NPL	Nepal	SEARO	Lower middle income	4	2037	0	0	0	0	0	0	0	0.8	0.8	0.8	0.8
NLD	Netherlands	EURO	High income	1	2032	0	0	0.05	0.05	0.05	0.05	0.05	0.05	0.05	0.05	0.05
NZL	New Zealand	WPRO	High income	1	2031	0	0.05	0.05	0.05	0.05	0.05	0.05	0.05	0.05	0.05	0.05
NIC	Nicaragua	PAHO	Lower middle income	2	2041	0	0	0	0	0	0	0	0	0	0	0
NER	Niger	AFRO	Low income	3	2031	0	0.8	0.8	0.8	0.8	0.8	0.8	0.8	0.8	0.8	0.8
NGA	Nigeria	AFRO	Lower middle income	Key	2034	0	0	0	0	0.8	0.8	0.8	0.8	0.8	0.8	0.8
NIU	Niue	WPRO	#N/A	1	2040	0	0	0	0	0	0	0	0	0	0	0.8
NOR	Norway	EURO	High income	1	2032	0	0	0.05	0.05	0.05	0.05	0.05	0.05	0.05	0.05	0.05
OMN	Oman	EMRO	High income	1	2036	0	0	0	0	0	0	0.05	0.05	0.05	0.05	0.05
PAK	Pakistan	EMRO	Lower middle income	Key	2033	0	0	0	0.8	0.8	0.8	0.8	0.8	0.8	0.8	0.8
PLW	Palau	WPRO	High income	1	2031	0	0.8	0.8	0.8	0.8	0.8	0.8	0.8	0.8	0.8	0.8
PAN	Panama	PAHO	High income	1	2038	0	0	0	0	0	0	0	0	0.05	0.05	0.05
PNG	Papua New Guinea	WPRO	Lower middle income	4	2036	0	0	0	0	0	0	0.8	0.8	0.8	0.8	0.8
PRY	Paraguay	PAHO	Upper middle income	1	2039	0	0	0	0	0	0	0	0	0	0.05	0.05
PER	Peru	PAHO	Upper middle income	2	2039	0	0	0	0	0	0	0	0	0	0.3	0.3
PHL	Philippines	WPRO	Lower middle income	Key	2030	0.8	0.8	0.8	0.8	0.8	0.8	0.8	0.8	0.8	0.8	0.8
POL	Poland	EURO	High income	1	2032	0	0	0.05	0.05	0.05	0.05	0.05	0.05	0.05	0.05	0.05
PRT	Portugal	EURO	High income	1	2034	0	0	0	0	0.05	0.05	0.05	0.05	0.05	0.05	0.05
QAT	Qatar	EMRO	High income	1	2032	0	0	0.05	0.05	0.05	0.05	0.05	0.05	0.05	0.05	0.05
ROU	Romania	EURO	High income	2	2034	0	0	0	0	0.3	0.3	0.3	0.3	0.3	0.3	0.3
RUS	Russian Federation	EURO	Upper middle income	2	2036	0	0	0	0	0	0	0.3	0.3	0.3	0.3	0.3
RWA	Rwanda	AFRO	Low income	3	2033	0	0	0	0.8	0.8	0.8	0.8	0.8	0.8	0.8	0.8
KNA	Saint Kitts and Nevis	PAHO	High income	1	2041	0	0	0	0	0	0	0	0	0	0	0
LCA	Saint Lucia	PAHO	Upper middle income	1	2038	0	0	0	0	0	0	0	0	0.05	0.05	0.05
VCT	Saint Vincent and the Grenadines	PAHO	Upper middle income	1	2041	0	0	0	0	0	0	0	0	0	0	0
WSM	Samoa	WPRO	Upper middle income	2	2037	0	0	0	0	0	0	0	0.3	0.3	0.3	0.3
SMR	San Marino	EURO	High income	1	2039	0	0	0	0	0	0	0	0	0	0.8	0.8
STP	Sao Tome And Principe	AFRO	Lower middle income	3	2040	0	0	0	0	0	0	0	0	0	0	0.8
SAU	Saudi Arabia	EMRO	High income	1	2030	0.05	0.05	0.05	0.05	0.05	0.05	0.05	0.05	0.05	0.05	0.05
SEN	Senegal	AFRO	Lower middle income	3	2035	0	0	0	0	0	0.8	0.8	0.8	0.8	0.8	0.8
SRB	Serbia	EURO	Upper middle income	1	2040	0	0	0	0	0	0	0	0	0	0	0.05
SYC	Seychelles	AFRO	High income	1	2035	0	0	0	0	0	0.05	0.05	0.05	0.05	0.05	0.05
SLE	Sierra Leone	AFRO	Low income	3	2037	0	0	0	0	0	0	0	0.8	0.8	0.8	0.8
SGP	Singapore	WPRO	High income	1	2034	0	0	0	0	0.05	0.05	0.05	0.05	0.05	0.05	0.05
SVK	Slovakia	EURO	High income	1	2034	0	0	0	0	0.05	0.05	0.05	0.05	0.05	0.05	0.05
SVN	Slovenia	EURO	High income	1	2034	0	0	0	0	0.05	0.05	0.05	0.05	0.05	0.05	0.05
SOM	Somalia	EMRO	Low income	3	2032	0	0	0.8	0.8	0.8	0.8	0.8	0.8	0.8	0.8	0.8
SLB	Solomon Islands	WPRO	Lower middle income	4	2039	0	0	0	0	0	0	0	0	0	0.8	0.8
ZAF	South Africa	AFRO	Upper middle income	Key	2030	0.8	0.8	0.8	0.8	0.8	0.8	0.8	0.8	0.8	0.8	0.8
ESP	Spain	EURO	High income	1	2032	0	0	0.05	0.05	0.05	0.05	0.05	0.05	0.05	0.05	0.05
LKA	Sri Lanka	SEARO	Lower middle income	2	2040	0	0	0	0	0	0	0	0	0	0	0.3
SDN	Sudan	EMRO	Low income	3	2033	0	0	0	0.8	0.8	0.8	0.8	0.8	0.8	0.8	0.8
SSD	South Sudan	EMRO	Low income	3	2037	0	0	0	0	0	0	0	0.8	0.8	0.8	0.8
SUR	Suriname	PAHO	Upper middle income	1	2041	0	0	0	0	0	0	0	0	0	0	0
SWZ	Eswatini	AFRO	Lower middle income	3	2039	0	0	0	0	0	0	0	0	0	0.8	0.8
SWE	Sweden	EURO	High income	1	2035	0	0	0	0	0	0.05	0.05	0.05	0.05	0.05	0.05
CHE	Switzerland	EURO	High income	1	2030	0.05	0.05	0.05	0.05	0.05	0.05	0.05	0.05	0.05	0.05	0.05
SYR	Syrian Arab Republic	EMRO	Low income	2	2039	0	0	0	0	0	0	0	0	0	0.3	0.3
TZA	Tanzania, United Republic of	AFRO	Lower middle income	Key	2031	0	0.8	0.8	0.8	0.8	0.8	0.8	0.8	0.8	0.8	0.8
TJK	Tajikistan	EURO	Low income	2	2041	0	0	0	0	0	0	0	0	0	0	0
THA	Thailand	SEARO	Upper middle income	1	2031	0	0.05	0.05	0.05	0.05	0.05	0.05	0.05	0.05	0.05	0.05
TLS	Timor-Leste	SEARO	Lower middle income	4	2040	0	0	0	0	0	0	0	0	0	0	0.8
TGO	Togo	AFRO	Low income	3	2037	0	0	0	0	0	0	0	0.8	0.8	0.8	0.8
TON	Tonga	WPRO	Upper middle income	1	2037	0	0	0	0	0	0	0	0.05	0.05	0.05	0.05
TTO	Trinidad and Tobago	PAHO	High income	1	2039	0	0	0	0	0	0	0	0	0	0.05	0.05
TUN	Tunisia	EMRO	Lower middle income	3	2033	0	0	0	0.8	0.8	0.8	0.8	0.8	0.8	0.8	0.8
TUR	Turkey	EURO	Upper middle income	1	2030	0.05	0.05	0.05	0.05	0.05	0.05	0.05	0.05	0.05	0.05	0.05
TKM	Turkmenistan	EURO	Upper middle income	1	2040	0	0	0	0	0	0	0	0	0	0	0.05
TUV	Tuvalu	WPRO	Upper middle income	4	2040	0	0	0	0	0	0	0	0	0	0	0.8
UGA	Uganda	AFRO	Low income	Key	2032	0	0	0.8	0.8	0.8	0.8	0.8	0.8	0.8	0.8	0.8
UKR	Ukraine	EURO	Lower middle income	1	2038	0	0	0	0	0	0	0	0	0.05	0.05	0.05
ARE	United Arab Emirates	EMRO	High income	1	2032	0	0	0.05	0.05	0.05	0.05	0.05	0.05	0.05	0.05	0.05
GBR	United Kingdom	EURO	High income	1	2030	0.05	0.05	0.05	0.05	0.05	0.05	0.05	0.05	0.05	0.05	0.05
USA	United States of America	PAHO	High income	Key	2030	0.05	0.05	0.05	0.05	0.05	0.05	0.05	0.05	0.05	0.05	0.05
URY	Uruguay	PAHO	High income	1	2036	0	0	0	0	0	0	0.05	0.05	0.05	0.05	0.05
UZB	Uzbekistan	EURO	Lower middle income	2	2039	0	0	0	0	0	0	0	0	0	0.3	0.3
VUT	Vanuatu	WPRO	Lower middle income	4	2041	0	0	0	0	0	0	0	0	0	0	0
VEN	Venezuela	PAHO	Upper middle income	1	2036	0	0	0	0	0	0	0.05	0.05	0.05	0.05	0.05
VNM	Viet Nam	WPRO	Lower middle income	4	2035	0	0	0	0	0	0.8	0.8	0.8	0.8	0.8	0.8
YEM	Yemen	EMRO	Low income	3	2031	0	0.8	0.8	0.8	0.8	0.8	0.8	0.8	0.8	0.8	0.8
ZMB	Zambia	AFRO	Lower middle income	3	2033	0	0	0	0.8	0.8	0.8	0.8	0.8	0.8	0.8	0.8
ZWE	Zimbabwe	AFRO	Lower middle income	3	2037	0	0	0	0	0	0	0	0.8	0.8	0.8	0.8

### Sheet: 7b. UC2 MP
Title	UC 2 market penetration
Datasource	Experts
ISO	Country	WHO	WB Group (June 2020)	MR MAP Group	Intro dates	2030	2031	2032	2033	2034	2035	2036	2037	2038	2039	2040
AFG	Afghanistan	EMRO	Low income	Key	2033	0	0	0	0.8	0.8	0.8	0.8	0.8	0.8	0.8	0.8
ALB	Albania	EURO	Upper middle income	1	2036	0	0	0	0	0	0	0.05	0.05	0.05	0.05	0.05
DZA	Algeria	AFRO	Lower middle income	2	2032	0	0	0.3	0.3	0.3	0.3	0.3	0.3	0.3	0.3	0.3
AND	Andorra	EURO	High income	1	2039	0	0	0	0	0	0	0	0	0	0.05	0.05
AGO	Angola	AFRO	Lower middle income	3	2033	0	0	0	0.8	0.8	0.8	0.8	0.8	0.8	0.8	0.8
ATG	Antigua And Barbuda	PAHO	High income	1	2040	0	0	0	0	0	0	0	0	0	0	0.05
ARG	Argentina	PAHO	Upper middle income	1	2037	0	0	0	0	0	0	0	0.05	0.05	0.05	0.05
ARM	Armenia	EURO	Upper middle income	1	2040	0	0	0	0	0	0	0	0	0	0	0.05
AUS	Australia	WPRO	High income	1	2031	0	0.05	0.05	0.05	0.05	0.05	0.05	0.05	0.05	0.05	0.05
AUT	Austria	EURO	High income	1	2030	0.05	0.05	0.05	0.05	0.05	0.05	0.05	0.05	0.05	0.05	0.05
AZE	Azerbaijan	EURO	Upper middle income	1	2038	0	0	0	0	0	0	0	0	0.05	0.05	0.05
BHS	Bahamas	PAHO	High income	1	2037	0	0	0	0	0	0	0	0.05	0.05	0.05	0.05
BHR	Bahrain	EMRO	High income	1	2034	0	0	0	0	0.05	0.05	0.05	0.05	0.05	0.05	0.05
BGD	Bangladesh	SEARO	Lower middle income	Key	2034	0	0	0	0	0.8	0.8	0.8	0.8	0.8	0.8	0.8
BRB	Barbados	PAHO	High income	1	2039	0	0	0	0	0	0	0	0	0	0.05	0.05
BLR	Belarus	EURO	Upper middle income	2	2039	0	0	0	0	0	0	0	0	0	0.3	0.3
BEL	Belgium	EURO	High income	1	2030	0.05	0.05	0.05	0.05	0.05	0.05	0.05	0.05	0.05	0.05	0.05
BLZ	Belize	PAHO	Upper middle income	1	2040	0	0	0	0	0	0	0	0	0	0	0.05
BEN	Benin	AFRO	Lower middle income	3	2031	0	0.8	0.8	0.8	0.8	0.8	0.8	0.8	0.8	0.8	0.8
BTN	Bhutan	SEARO	Lower middle income	2	2041	0	0	0	0	0	0	0	0	0	0	0
BOL	Bolivia	PAHO	Lower middle income	2	2042	0	0	0	0	0	0	0	0	0	0	0
BIH	Bosnia and Herzegovina	EURO	Upper middle income	1	2032	0	0	0.05	0.05	0.05	0.05	0.05	0.05	0.05	0.05	0.05
BWA	Botswana	AFRO	Upper middle income	2	2035	0	0	0	0	0	0.3	0.3	0.3	0.3	0.3	0.3
BRA	Brazil	PAHO	Upper middle income	Key	2036	0	0	0	0	0	0	0.3	0.3	0.3	0.3	0.3
BRN	Brunei Darussalam	WPRO	High income	1	2038	0	0	0	0	0	0	0	0	0.05	0.05	0.05
BGR	Bulgaria	EURO	Upper middle income	1	2034	0	0	0	0	0.05	0.05	0.05	0.05	0.05	0.05	0.05
BFA	Burkina Faso	AFRO	Low income	3	2033	0	0	0	0.8	0.8	0.8	0.8	0.8	0.8	0.8	0.8
BDI	Burundi	AFRO	Low income	3	2033	0	0	0	0.8	0.8	0.8	0.8	0.8	0.8	0.8	0.8
KHM	Cambodia	WPRO	Lower middle income	4	2037	0	0	0	0	0	0	0	0.8	0.8	0.8	0.8
CMR	Cameroon	AFRO	Lower middle income	3	2031	0	0.8	0.8	0.8	0.8	0.8	0.8	0.8	0.8	0.8	0.8
CAN	Canada	PAHO	High income	1	2033	0	0	0	0.05	0.05	0.05	0.05	0.05	0.05	0.05	0.05
CPV	Cape Verde	AFRO	Lower middle income	2	2037	0	0	0	0	0	0	0	0.3	0.3	0.3	0.3
CAF	Central African Republic	AFRO	Low income	3	2034	0	0	0	0	0.8	0.8	0.8	0.8	0.8	0.8	0.8
TCD	Chad	AFRO	Low income	Key	2032	0	0	0.8	0.8	0.8	0.8	0.8	0.8	0.8	0.8	0.8
CHL	Chile	PAHO	High income	2	2035	0	0	0	0	0	0.3	0.3	0.3	0.3	0.3	0.3
CHN	China	WPRO	Upper middle income	1	2030	0.05	0.05	0.05	0.05	0.05	0.05	0.05	0.05	0.05	0.05	0.05
COL	Colombia	PAHO	Upper middle income	2	2035	0	0	0	0	0	0.3	0.3	0.3	0.3	0.3	0.3
COM	Comoros	AFRO	Lower middle income	3	2037	0	0	0	0	0	0	0	0.8	0.8	0.8	0.8
COG	Congo	AFRO	Lower middle income	3	2032	0	0	0.8	0.8	0.8	0.8	0.8	0.8	0.8	0.8	0.8
COK	Cook Islands	WPRO	#N/A	1	2040	0	0	0	0	0	0	0	0	0	0	0.8
CRI	Costa Rica	PAHO	Upper middle income	2	2039	0	0	0	0	0	0	0	0	0	0.3	0.3
CIV	Côte d'Ivoire	AFRO	Lower middle income	3	2036	0	0	0	0	0	0	0.8	0.8	0.8	0.8	0.8
HRV	Croatia	EURO	High income	1	2038	0	0	0	0	0	0	0	0	0.05	0.05	0.05
CUB	Cuba	PAHO	Upper middle income	1	2040	0	0	0	0	0	0	0	0	0	0	0.05
CYP	Cyprus	EURO	High income	1	2033	0	0	0	0.05	0.05	0.05	0.05	0.05	0.05	0.05	0.05
CZE	Czech Republic	EURO	High income	1	2032	0	0	0.05	0.05	0.05	0.05	0.05	0.05	0.05	0.05	0.05
PRK	Democratic Peoples Republic of Korea	SEARO	Low income	4	2039	0	0	0	0	0	0	0	0	0	0.8	0.8
COD	Democratic Republic of the Congo	AFRO	Low income	Key	2032	0	0	0.8	0.8	0.8	0.8	0.8	0.8	0.8	0.8	0.8
DNK	Denmark	EURO	High income	1	2035	0	0	0	0	0	0.05	0.05	0.05	0.05	0.05	0.05
DJI	Djibouti	EMRO	Lower middle income	3	2040	0	0	0	0	0	0	0	0	0	0	0.8
DOM	Dominica	PAHO	Upper middle income	2	2041	0	0	0	0	0	0	0	0	0	0	0
DOM	Dominican Republic	PAHO	Upper middle income	2	2041	0	0	0	0	0	0	0	0	0	0	0
ECU	Ecuador	PAHO	Upper middle income	2	2040	0	0	0	0	0	0	0	0	0	0	0.3
EGY	Egypt	EMRO	Lower middle income	2	2038	0	0	0	0	0	0	0	0	0.3	0.3	0.3
SLV	El Salvador	PAHO	Lower middle income	1	2041	0	0	0	0	0	0	0	0	0	0	0
GNQ	Equatorial Guinea	AFRO	Upper middle income	3	2035	0	0	0	0	0	0.8	0.8	0.8	0.8	0.8	0.8
ERI	Eritrea	AFRO	Low income	3	2038	0	0	0	0	0	0	0	0	0.8	0.8	0.8
EST	Estonia	EURO	High income	1	2038	0	0	0	0	0	0	0	0	0.05	0.05	0.05
ETH	Ethiopia	AFRO	Low income	Key	2033	0	0	0	0.8	0.8	0.8	0.8	0.8	0.8	0.8	0.8
FJI	Fiji	WPRO	Upper middle income	4	2034	0	0	0	0	0.8	0.8	0.8	0.8	0.8	0.8	0.8
FIN	Finland	EURO	High income	1	2035	0	0	0	0	0	0.05	0.05	0.05	0.05	0.05	0.05
FRA	France	EURO	High income	1	2030	0.05	0.05	0.05	0.05	0.05	0.05	0.05	0.05	0.05	0.05	0.05
GAB	Gabon	AFRO	Upper middle income	3	2035	0	0	0	0	0	0.8	0.8	0.8	0.8	0.8	0.8
GMB	Gambia	AFRO	Low income	3	2035	0	0	0	0	0	0.8	0.8	0.8	0.8	0.8	0.8
GEO	Georgia	EURO	Upper middle income	1	2037	0	0	0	0	0	0	0	0.05	0.05	0.05	0.05
DEU	Germany	EURO	High income	1	2030	0.05	0.05	0.05	0.05	0.05	0.05	0.05	0.05	0.05	0.05	0.05
GHA	Ghana	AFRO	Lower middle income	3	2032	0	0	0.8	0.8	0.8	0.8	0.8	0.8	0.8	0.8	0.8
GRC	Greece	EURO	High income	1	2031	0	0.05	0.05	0.05	0.05	0.05	0.05	0.05	0.05	0.05	0.05
GRD	Grenada	PAHO	Upper middle income	1	2041	0	0	0	0	0	0	0	0	0	0	0
GTM	Guatemala	PAHO	Upper middle income	1	2040	0	0	0	0	0	0	0	0	0	0	0.05
GIN	Guinea	AFRO	Low income	3	2034	0	0	0	0	0.8	0.8	0.8	0.8	0.8	0.8	0.8
GNB	Guinea-Bissau	AFRO	Low income	3	2038	0	0	0	0	0	0	0	0	0.8	0.8	0.8
GUY	Guyana	PAHO	Upper middle income	2	2039	0	0	0	0	0	0	0	0	0	0.3	0.3
HTI	Haiti	PAHO	Low income	2	2042	0	0	0	0	0	0	0	0	0	0	0
HND	Honduras	PAHO	Lower middle income	1	2041	0	0	0	0	0	0	0	0	0	0	0
HUN	Hungary	EURO	High income	1	2036	0	0	0	0	0	0	0.05	0.05	0.05	0.05	0.05
ISL	Iceland	EURO	High income	1	2035	0	0	0	0	0	0.05	0.05	0.05	0.05	0.05	0.05
IND	India	SEARO	Lower middle income	Key	2035	0	0	0	0	0	0.8	0.8	0.8	0.8	0.8	0.8
IDN	Indonesia	SEARO	Upper middle income	Key	2033	0	0	0	0.8	0.8	0.8	0.8	0.8	0.8	0.8	0.8
IRN	Iran, Islamic Republic of	EMRO	Upper middle income	2	2036	0	0	0	0	0	0	0.3	0.3	0.3	0.3	0.3
IRQ	Iraq	EMRO	Upper middle income	2	2030	0.3	0.3	0.3	0.3	0.3	0.3	0.3	0.3	0.3	0.3	0.3
IRL	Ireland	EURO	High income	1	2030	0.05	0.05	0.05	0.05	0.05	0.05	0.05	0.05	0.05	0.05	0.05
ISR	Israel	EURO	High income	1	2031	0	0.05	0.05	0.05	0.05	0.05	0.05	0.05	0.05	0.05	0.05
ITA	Italy	EURO	High income	1	2030	0.05	0.05	0.05	0.05	0.05	0.05	0.05	0.05	0.05	0.05	0.05
JAM	Jamaica	PAHO	Upper middle income	1	2041	0	0	0	0	0	0	0	0	0	0	0
JPN	Japan	WPRO	High income	4	2031	0	0.8	0.8	0.8	0.8	0.8	0.8	0.8	0.8	0.8	0.8
JOR	Jordan	EMRO	Upper middle income	2	2034	0	0	0	0	0.3	0.3	0.3	0.3	0.3	0.3	0.3
KAZ	Kazakhstan	EURO	Upper middle income	2	2034	0	0	0	0	0.3	0.3	0.3	0.3	0.3	0.3	0.3
KEN	Kenya	AFRO	Lower middle income	3	2036	0	0	0	0	0	0	0.8	0.8	0.8	0.8	0.8
KIR	Kiribati	WPRO	Lower middle income	4	2040	0	0	0	0	0	0	0	0	0	0	0.8
KOR	Korea, Republic of	WPRO	High income	1	2037	0	0	0	0	0	0	0	0.05	0.05	0.05	0.05
KWT	Kuwait	EMRO	High income	1	2036	0	0	0	0	0	0	0.05	0.05	0.05	0.05	0.05
KGZ	Kyrgyzstan	EURO	Lower middle income	1	2036	0	0	0	0	0	0	0.05	0.05	0.05	0.05	0.05
LAO	Lao People's Democratic Republic	WPRO	Lower middle income	4	2033	0	0	0	0.8	0.8	0.8	0.8	0.8	0.8	0.8	0.8
LVA	Latvia	EURO	High income	1	2035	0	0	0	0	0	0.05	0.05	0.05	0.05	0.05	0.05
LBN	Lebanon	EMRO	Upper middle income	2	2034	0	0	0	0	0.3	0.3	0.3	0.3	0.3	0.3	0.3
LSO	Lesotho	AFRO	Lower middle income	3	2038	0	0	0	0	0	0	0	0	0.8	0.8	0.8
LBR	Liberia	AFRO	Low income	3	2031	0	0.8	0.8	0.8	0.8	0.8	0.8	0.8	0.8	0.8	0.8
LBY	Libya	EMRO	Upper middle income	2	2036	0	0	0	0	0	0	0.3	0.3	0.3	0.3	0.3
LTU	Lithuania	EURO	High income	1	2036	0	0	0	0	0	0	0.05	0.05	0.05	0.05	0.05
LUX	Luxembourg	EURO	High income	1	2030	0.05	0.05	0.05	0.05	0.05	0.05	0.05	0.05	0.05	0.05	0.05
MKD	Macedonia, the former Yugoslav Republic of	EURO	Upper middle income	1	2031	0	0.05	0.05	0.05	0.05	0.05	0.05	0.05	0.05	0.05	0.05
MDG	Madagascar	AFRO	Low income	3	2031	0	0.8	0.8	0.8	0.8	0.8	0.8	0.8	0.8	0.8	0.8
MWI	Malawi	AFRO	Low income	3	2032	0	0	0.8	0.8	0.8	0.8	0.8	0.8	0.8	0.8	0.8
MYS	Malaysia	WPRO	Upper middle income	2	2031	0	0.3	0.3	0.3	0.3	0.3	0.3	0.3	0.3	0.3	0.3
MDV	Maldives	SEARO	Upper middle income	2	2038	0	0	0	0	0	0	0	0	0.3	0.3	0.3
MLI	Mali	AFRO	Low income	3	2033	0	0	0	0.8	0.8	0.8	0.8	0.8	0.8	0.8	0.8
MLT	Malta	EURO	High income	1	2035	0	0	0	0	0	0.05	0.05	0.05	0.05	0.05	0.05
MHL	Marshall Islands	WPRO	Upper middle income	1	2037	0	0	0	0	0	0	0	0.8	0.8	0.8	0.8
MRT	Mauritania	AFRO	Lower middle income	3	2038	0	0	0	0	0	0	0	0	0.8	0.8	0.8
MUS	Mauritius	AFRO	High income	1	2038	0	0	0	0	0	0	0	0	0.05	0.05	0.05
MEX	Mexico	PAHO	Upper middle income	2	2038	0	0	0	0	0	0	0	0	0.3	0.3	0.3
FSM	Micronesia, Federated States of	WPRO	Lower middle income	1	2038	0	0	0	0	0	0	0	0	0.05	0.05	0.05
MDA	Moldova, Republic of	EURO	Lower middle income	1	2041	0	0	0	0	0	0	0	0	0	0	0
MCO	Monaco	EURO	High income	1	2039	0	0	0	0	0	0	0	0	0	0.8	0.8
MNG	Mongolia	WPRO	Lower middle income	2	2041	0	0	0	0	0	0	0	0	0	0	0
MNE	Montenegro	EURO	Upper middle income	1	2041	0	0	0	0	0	0	0	0	0	0	0
MAR	Morocco	EMRO	Lower middle income	3	2033	0	0	0	0.8	0.8	0.8	0.8	0.8	0.8	0.8	0.8
MOZ	Mozambique	AFRO	Low income	Key	2034	0	0	0	0	0.8	0.8	0.8	0.8	0.8	0.8	0.8
MMR	Myanmar	SEARO	Lower middle income	4	2036	0	0	0	0	0	0	0.8	0.8	0.8	0.8	0.8
NAM	Namibia	AFRO	Upper middle income	3	2037	0	0	0	0	0	0	0	0.8	0.8	0.8	0.8
NRU	Nauru	WPRO	High income	1	2039	0	0	0	0	0	0	0	0	0	0.8	0.8
NPL	Nepal	SEARO	Lower middle income	4	2037	0	0	0	0	0	0	0	0.8	0.8	0.8	0.8
NLD	Netherlands	EURO	High income	1	2032	0	0	0.05	0.05	0.05	0.05	0.05	0.05	0.05	0.05	0.05
NZL	New Zealand	WPRO	High income	1	2031	0	0.05	0.05	0.05	0.05	0.05	0.05	0.05	0.05	0.05	0.05
NIC	Nicaragua	PAHO	Lower middle income	2	2041	0	0	0	0	0	0	0	0	0	0	0
NER	Niger	AFRO	Low income	3	2031	0	0.8	0.8	0.8	0.8	0.8	0.8	0.8	0.8	0.8	0.8
NGA	Nigeria	AFRO	Lower middle income	Key	2034	0	0	0	0	0.8	0.8	0.8	0.8	0.8	0.8	0.8
NIU	Niue	WPRO	#N/A	1	2040	0	0	0	0	0	0	0	0	0	0	0.8
NOR	Norway	EURO	High income	1	2032	0	0	0.05	0.05	0.05	0.05	0.05	0.05	0.05	0.05	0.05
OMN	Oman	EMRO	High income	1	2036	0	0	0	0	0	0	0.05	0.05	0.05	0.05	0.05
PAK	Pakistan	EMRO	Lower middle income	Key	2033	0	0	0	0.8	0.8	0.8	0.8	0.8	0.8	0.8	0.8
PLW	Palau	WPRO	High income	1	2031	0	0.8	0.8	0.8	0.8	0.8	0.8	0.8	0.8	0.8	0.8
PAN	Panama	PAHO	High income	1	2038	0	0	0	0	0	0	0	0	0.05	0.05	0.05
PNG	Papua New Guinea	WPRO	Lower middle income	4	2036	0	0	0	0	0	0	0.8	0.8	0.8	0.8	0.8
PRY	Paraguay	PAHO	Upper middle income	1	2039	0	0	0	0	0	0	0	0	0	0.05	0.05
PER	Peru	PAHO	Upper middle income	2	2039	0	0	0	0	0	0	0	0	0	0.3	0.3
PHL	Philippines	WPRO	Lower middle income	Key	2030	0.8	0.8	0.8	0.8	0.8	0.8	0.8	0.8	0.8	0.8	0.8
POL	Poland	EURO	High income	1	2032	0	0	0.05	0.05	0.05	0.05	0.05	0.05	0.05	0.05	0.05
PRT	Portugal	EURO	High income	1	2034	0	0	0	0	0.05	0.05	0.05	0.05	0.05	0.05	0.05
QAT	Qatar	EMRO	High income	1	2032	0	0	0.05	0.05	0.05	0.05	0.05	0.05	0.05	0.05	0.05
ROU	Romania	EURO	High income	2	2034	0	0	0	0	0.3	0.3	0.3	0.3	0.3	0.3	0.3
RUS	Russian Federation	EURO	Upper middle income	2	2036	0	0	0	0	0	0	0.3	0.3	0.3	0.3	0.3
RWA	Rwanda	AFRO	Low income	3	2033	0	0	0	0.8	0.8	0.8	0.8	0.8	0.8	0.8	0.8
KNA	Saint Kitts and Nevis	PAHO	High income	1	2041	0	0	0	0	0	0	0	0	0	0	0
LCA	Saint Lucia	PAHO	Upper middle income	1	2038	0	0	0	0	0	0	0	0	0.05	0.05	0.05
VCT	Saint Vincent and the Grenadines	PAHO	Upper middle income	1	2041	0	0	0	0	0	0	0	0	0	0	0
WSM	Samoa	WPRO	Upper middle income	2	2037	0	0	0	0	0	0	0	0.3	0.3	0.3	0.3
SMR	San Marino	EURO	High income	1	2039	0	0	0	0	0	0	0	0	0	0.8	0.8
STP	Sao Tome And Principe	AFRO	Lower middle income	3	2040	0	0	0	0	0	0	0	0	0	0	0.8
SAU	Saudi Arabia	EMRO	High income	1	2030	0.05	0.05	0.05	0.05	0.05	0.05	0.05	0.05	0.05	0.05	0.05
SEN	Senegal	AFRO	Lower middle income	3	2035	0	0	0	0	0	0.8	0.8	0.8	0.8	0.8	0.8
SRB	Serbia	EURO	Upper middle income	1	2040	0	0	0	0	0	0	0	0	0	0	0.05
SYC	Seychelles	AFRO	High income	1	2035	0	0	0	0	0	0.05	0.05	0.05	0.05	0.05	0.05
SLE	Sierra Leone	AFRO	Low income	3	2037	0	0	0	0	0	0	0	0.8	0.8	0.8	0.8
SGP	Singapore	WPRO	High income	1	2034	0	0	0	0	0.05	0.05	0.05	0.05	0.05	0.05	0.05
SVK	Slovakia	EURO	High income	1	2034	0	0	0	0	0.05	0.05	0.05	0.05	0.05	0.05	0.05
SVN	Slovenia	EURO	High income	1	2034	0	0	0	0	0.05	0.05	0.05	0.05	0.05	0.05	0.05
SOM	Somalia	EMRO	Low income	3	2032	0	0	0.8	0.8	0.8	0.8	0.8	0.8	0.8	0.8	0.8
SLB	Solomon Islands	WPRO	Lower middle income	4	2039	0	0	0	0	0	0	0	0	0	0.8	0.8
ZAF	South Africa	AFRO	Upper middle income	Key	2030	0.8	0.8	0.8	0.8	0.8	0.8	0.8	0.8	0.8	0.8	0.8
ESP	Spain	EURO	High income	1	2032	0	0	0.05	0.05	0.05	0.05	0.05	0.05	0.05	0.05	0.05
LKA	Sri Lanka	SEARO	Lower middle income	2	2040	0	0	0	0	0	0	0	0	0	0	0.3
SDN	Sudan	EMRO	Low income	3	2033	0	0	0	0.8	0.8	0.8	0.8	0.8	0.8	0.8	0.8
SSD	South Sudan	EMRO	Low income	3	2037	0	0	0	0	0	0	0	0.8	0.8	0.8	0.8
SUR	Suriname	PAHO	Upper middle income	1	2041	0	0	0	0	0	0	0	0	0	0	0
SWZ	Eswatini	AFRO	Lower middle income	3	2039	0	0	0	0	0	0	0	0	0	0.8	0.8
SWE	Sweden	EURO	High income	1	2035	0	0	0	0	0	0.05	0.05	0.05	0.05	0.05	0.05
CHE	Switzerland	EURO	High income	1	2030	0.05	0.05	0.05	0.05	0.05	0.05	0.05	0.05	0.05	0.05	0.05
SYR	Syrian Arab Republic	EMRO	Low income	2	2039	0	0	0	0	0	0	0	0	0	0.3	0.3
TZA	Tanzania, United Republic of	AFRO	Lower middle income	Key	2031	0	0.8	0.8	0.8	0.8	0.8	0.8	0.8	0.8	0.8	0.8
TJK	Tajikistan	EURO	Low income	2	2041	0	0	0	0	0	0	0	0	0	0	0
THA	Thailand	SEARO	Upper middle income	1	2031	0	0.05	0.05	0.05	0.05	0.05	0.05	0.05	0.05	0.05	0.05
TLS	Timor-Leste	SEARO	Lower middle income	4	2040	0	0	0	0	0	0	0	0	0	0	0.8
TGO	Togo	AFRO	Low income	3	2037	0	0	0	0	0	0	0	0.8	0.8	0.8	0.8
TON	Tonga	WPRO	Upper middle income	1	2037	0	0	0	0	0	0	0	0.05	0.05	0.05	0.05
TTO	Trinidad and Tobago	PAHO	High income	1	2039	0	0	0	0	0	0	0	0	0	0.05	0.05
TUN	Tunisia	EMRO	Lower middle income	3	2033	0	0	0	0.8	0.8	0.8	0.8	0.8	0.8	0.8	0.8
TUR	Turkey	EURO	Upper middle income	1	2030	0.05	0.05	0.05	0.05	0.05	0.05	0.05	0.05	0.05	0.05	0.05
TKM	Turkmenistan	EURO	Upper middle income	1	2040	0	0	0	0	0	0	0	0	0	0	0.05
TUV	Tuvalu	WPRO	Upper middle income	4	2040	0	0	0	0	0	0	0	0	0	0	0.8
UGA	Uganda	AFRO	Low income	Key	2032	0	0	0.8	0.8	0.8	0.8	0.8	0.8	0.8	0.8	0.8
UKR	Ukraine	EURO	Lower middle income	1	2038	0	0	0	0	0	0	0	0	0.05	0.05	0.05
ARE	United Arab Emirates	EMRO	High income	1	2032	0	0	0.05	0.05	0.05	0.05	0.05	0.05	0.05	0.05	0.05
GBR	United Kingdom	EURO	High income	1	2030	0.05	0.05	0.05	0.05	0.05	0.05	0.05	0.05	0.05	0.05	0.05
USA	United States of America	PAHO	High income	Key	2030	0.05	0.05	0.05	0.05	0.05	0.05	0.05	0.05	0.05	0.05	0.05
URY	Uruguay	PAHO	High income	1	2036	0	0	0	0	0	0	0.05	0.05	0.05	0.05	0.05
UZB	Uzbekistan	EURO	Lower middle income	2	2039	0	0	0	0	0	0	0	0	0	0.3	0.3
VUT	Vanuatu	WPRO	Lower middle income	4	2041	0	0	0	0	0	0	0	0	0	0	0
VEN	Venezuela	PAHO	Upper middle income	1	2036	0	0	0	0	0	0	0.05	0.05	0.05	0.05	0.05
VNM	Viet Nam	WPRO	Lower middle income	4	2035	0	0	0	0	0	0.8	0.8	0.8	0.8	0.8	0.8
YEM	Yemen	EMRO	Low income	3	2031	0	0.8	0.8	0.8	0.8	0.8	0.8	0.8	0.8	0.8	0.8
ZMB	Zambia	AFRO	Lower middle income	3	2033	0	0	0	0.8	0.8	0.8	0.8	0.8	0.8	0.8	0.8
ZWE	Zimbabwe	AFRO	Lower middle income	3	2037	0	0	0	0	0	0	0	0.8	0.8	0.8	0.8

### Sheet: 7c. UC3&4 MP
Title	UC 3+4 market penetration
Datasource	Experts
ISO	Country	WHO	WB Group (June 2020)	MR MAP Group	Intro dates	2030	2031	2032	2033	2034	2035	2036	2037	2038	2039	2040
AFG	Afghanistan	EMRO	Low income	Key	2033	0	0	0	0.8	0.8	0.8	0.8	0.8	0.8	0.8	0.8
ALB	Albania	EURO	Upper middle income	1	2036	0	0	0	0	0	0	0.05	0.05	0.05	0.05	0.05
DZA	Algeria	AFRO	Lower middle income	2	2032	0	0	0.3	0.3	0.3	0.3	0.3	0.3	0.3	0.3	0.3
AND	Andorra	EURO	High income	1	2039	0	0	0	0	0	0	0	0	0	0.05	0.05
AGO	Angola	AFRO	Lower middle income	3	2033	0	0	0	0.8	0.8	0.8	0.8	0.8	0.8	0.8	0.8
ATG	Antigua And Barbuda	PAHO	High income	1	2040	0	0	0	0	0	0	0	0	0	0	0.05
ARG	Argentina	PAHO	Upper middle income	1	2037	0	0	0	0	0	0	0	0.05	0.05	0.05	0.05
ARM	Armenia	EURO	Upper middle income	1	2040	0	0	0	0	0	0	0	0	0	0	0.05
AUS	Australia	WPRO	High income	1	2031	0	0.05	0.05	0.05	0.05	0.05	0.05	0.05	0.05	0.05	0.05
AUT	Austria	EURO	High income	1	2030	0.05	0.05	0.05	0.05	0.05	0.05	0.05	0.05	0.05	0.05	0.05
AZE	Azerbaijan	EURO	Upper middle income	1	2038	0	0	0	0	0	0	0	0	0.05	0.05	0.05
BHS	Bahamas	PAHO	High income	1	2037	0	0	0	0	0	0	0	0.05	0.05	0.05	0.05
BHR	Bahrain	EMRO	High income	1	2034	0	0	0	0	0.05	0.05	0.05	0.05	0.05	0.05	0.05
BGD	Bangladesh	SEARO	Lower middle income	Key	2034	0	0	0	0	0.8	0.8	0.8	0.8	0.8	0.8	0.8
BRB	Barbados	PAHO	High income	1	2039	0	0	0	0	0	0	0	0	0	0.05	0.05
BLR	Belarus	EURO	Upper middle income	2	2039	0	0	0	0	0	0	0	0	0	0.3	0.3
BEL	Belgium	EURO	High income	1	2030	0.05	0.05	0.05	0.05	0.05	0.05	0.05	0.05	0.05	0.05	0.05
BLZ	Belize	PAHO	Upper middle income	1	2040	0	0	0	0	0	0	0	0	0	0	0.05
BEN	Benin	AFRO	Lower middle income	3	2031	0	0.8	0.8	0.8	0.8	0.8	0.8	0.8	0.8	0.8	0.8
BTN	Bhutan	SEARO	Lower middle income	2	2041	0	0	0	0	0	0	0	0	0	0	0
BOL	Bolivia	PAHO	Lower middle income	2	2042	0	0	0	0	0	0	0	0	0	0	0
BIH	Bosnia and Herzegovina	EURO	Upper middle income	1	2032	0	0	0.05	0.05	0.05	0.05	0.05	0.05	0.05	0.05	0.05
BWA	Botswana	AFRO	Upper middle income	2	2035	0	0	0	0	0	0.3	0.3	0.3	0.3	0.3	0.3
BRA	Brazil	PAHO	Upper middle income	Key	2036	0	0	0	0	0	0	0.3	0.3	0.3	0.3	0.3
BRN	Brunei Darussalam	WPRO	High income	1	2038	0	0	0	0	0	0	0	0	0.05	0.05	0.05
BGR	Bulgaria	EURO	Upper middle income	1	2034	0	0	0	0	0.05	0.05	0.05	0.05	0.05	0.05	0.05
BFA	Burkina Faso	AFRO	Low income	3	2033	0	0	0	0.8	0.8	0.8	0.8	0.8	0.8	0.8	0.8
BDI	Burundi	AFRO	Low income	3	2033	0	0	0	0.8	0.8	0.8	0.8	0.8	0.8	0.8	0.8
KHM	Cambodia	WPRO	Lower middle income	4	2037	0	0	0	0	0	0	0	0.8	0.8	0.8	0.8
CMR	Cameroon	AFRO	Lower middle income	3	2031	0	0.8	0.8	0.8	0.8	0.8	0.8	0.8	0.8	0.8	0.8
CAN	Canada	PAHO	High income	1	2033	0	0	0	0.05	0.05	0.05	0.05	0.05	0.05	0.05	0.05
CPV	Cape Verde	AFRO	Lower middle income	2	2037	0	0	0	0	0	0	0	0.3	0.3	0.3	0.3
CAF	Central African Republic	AFRO	Low income	3	2034	0	0	0	0	0.8	0.8	0.8	0.8	0.8	0.8	0.8
TCD	Chad	AFRO	Low income	Key	2032	0	0	0.8	0.8	0.8	0.8	0.8	0.8	0.8	0.8	0.8
CHL	Chile	PAHO	High income	2	2035	0	0	0	0	0	0.3	0.3	0.3	0.3	0.3	0.3
CHN	China	WPRO	Upper middle income	1	2030	0.05	0.05	0.05	0.05	0.05	0.05	0.05	0.05	0.05	0.05	0.05
COL	Colombia	PAHO	Upper middle income	2	2035	0	0	0	0	0	0.3	0.3	0.3	0.3	0.3	0.3
COM	Comoros	AFRO	Lower middle income	3	2037	0	0	0	0	0	0	0	0.8	0.8	0.8	0.8
COG	Congo	AFRO	Lower middle income	3	2032	0	0	0.8	0.8	0.8	0.8	0.8	0.8	0.8	0.8	0.8
COK	Cook Islands	WPRO	#N/A	1	2040	0	0	0	0	0	0	0	0	0	0	0.8
CRI	Costa Rica	PAHO	Upper middle income	2	2039	0	0	0	0	0	0	0	0	0	0.3	0.3
CIV	Côte d'Ivoire	AFRO	Lower middle income	3	2036	0	0	0	0	0	0	0.8	0.8	0.8	0.8	0.8
HRV	Croatia	EURO	High income	1	2038	0	0	0	0	0	0	0	0	0.05	0.05	0.05
CUB	Cuba	PAHO	Upper middle income	1	2040	0	0	0	0	0	0	0	0	0	0	0.05
CYP	Cyprus	EURO	High income	1	2033	0	0	0	0.05	0.05	0.05	0.05	0.05	0.05	0.05	0.05
CZE	Czech Republic	EURO	High income	1	2032	0	0	0.05	0.05	0.05	0.05	0.05	0.05	0.05	0.05	0.05
PRK	Democratic Peoples Republic of Korea	SEARO	Low income	4	2039	0	0	0	0	0	0	0	0	0	0.8	0.8
COD	Democratic Republic of the Congo	AFRO	Low income	Key	2032	0	0	0.8	0.8	0.8	0.8	0.8	0.8	0.8	0.8	0.8
DNK	Denmark	EURO	High income	1	2035	0	0	0	0	0	0.05	0.05	0.05	0.05	0.05	0.05
DJI	Djibouti	EMRO	Lower middle income	3	2040	0	0	0	0	0	0	0	0	0	0	0.8
DOM	Dominica	PAHO	Upper middle income	2	2041	0	0	0	0	0	0	0	0	0	0	0
DOM	Dominican Republic	PAHO	Upper middle income	2	2041	0	0	0	0	0	0	0	0	0	0	0
ECU	Ecuador	PAHO	Upper middle income	2	2040	0	0	0	0	0	0	0	0	0	0	0.3
EGY	Egypt	EMRO	Lower middle income	2	2038	0	0	0	0	0	0	0	0	0.3	0.3	0.3
SLV	El Salvador	PAHO	Lower middle income	1	2041	0	0	0	0	0	0	0	0	0	0	0
GNQ	Equatorial Guinea	AFRO	Upper middle income	3	2035	0	0	0	0	0	0.8	0.8	0.8	0.8	0.8	0.8
ERI	Eritrea	AFRO	Low income	3	2038	0	0	0	0	0	0	0	0	0.8	0.8	0.8
EST	Estonia	EURO	High income	1	2038	0	0	0	0	0	0	0	0	0.05	0.05	0.05
ETH	Ethiopia	AFRO	Low income	Key	2033	0	0	0	0.8	0.8	0.8	0.8	0.8	0.8	0.8	0.8
FJI	Fiji	WPRO	Upper middle income	4	2034	0	0	0	0	0.8	0.8	0.8	0.8	0.8	0.8	0.8
FIN	Finland	EURO	High income	1	2035	0	0	0	0	0	0.05	0.05	0.05	0.05	0.05	0.05
FRA	France	EURO	High income	1	2030	0.05	0.05	0.05	0.05	0.05	0.05	0.05	0.05	0.05	0.05	0.05
GAB	Gabon	AFRO	Upper middle income	3	2035	0	0	0	0	0	0.8	0.8	0.8	0.8	0.8	0.8
GMB	Gambia	AFRO	Low income	3	2035	0	0	0	0	0	0.8	0.8	0.8	0.8	0.8	0.8
GEO	Georgia	EURO	Upper middle income	1	2037	0	0	0	0	0	0	0	0.05	0.05	0.05	0.05
DEU	Germany	EURO	High income	1	2030	0.05	0.05	0.05	0.05	0.05	0.05	0.05	0.05	0.05	0.05	0.05
GHA	Ghana	AFRO	Lower middle income	3	2032	0	0	0.8	0.8	0.8	0.8	0.8	0.8	0.8	0.8	0.8
GRC	Greece	EURO	High income	1	2031	0	0.05	0.05	0.05	0.05	0.05	0.05	0.05	0.05	0.05	0.05
GRD	Grenada	PAHO	Upper middle income	1	2041	0	0	0	0	0	0	0	0	0	0	0
GTM	Guatemala	PAHO	Upper middle income	1	2040	0	0	0	0	0	0	0	0	0	0	0.05
GIN	Guinea	AFRO	Low income	3	2034	0	0	0	0	0.8	0.8	0.8	0.8	0.8	0.8	0.8
GNB	Guinea-Bissau	AFRO	Low income	3	2038	0	0	0	0	0	0	0	0	0.8	0.8	0.8
GUY	Guyana	PAHO	Upper middle income	2	2039	0	0	0	0	0	0	0	0	0	0.3	0.3
HTI	Haiti	PAHO	Low income	2	2042	0	0	0	0	0	0	0	0	0	0	0
HND	Honduras	PAHO	Lower middle income	1	2041	0	0	0	0	0	0	0	0	0	0	0
HUN	Hungary	EURO	High income	1	2036	0	0	0	0	0	0	0.05	0.05	0.05	0.05	0.05
ISL	Iceland	EURO	High income	1	2035	0	0	0	0	0	0.05	0.05	0.05	0.05	0.05	0.05
IND	India	SEARO	Lower middle income	Key	2035	0	0	0	0	0	0.8	0.8	0.8	0.8	0.8	0.8
IDN	Indonesia	SEARO	Upper middle income	Key	2033	0	0	0	0.8	0.8	0.8	0.8	0.8	0.8	0.8	0.8
IRN	Iran, Islamic Republic of	EMRO	Upper middle income	2	2036	0	0	0	0	0	0	0.3	0.3	0.3	0.3	0.3
IRQ	Iraq	EMRO	Upper middle income	2	2030	0.3	0.3	0.3	0.3	0.3	0.3	0.3	0.3	0.3	0.3	0.3
IRL	Ireland	EURO	High income	1	2030	0.05	0.05	0.05	0.05	0.05	0.05	0.05	0.05	0.05	0.05	0.05
ISR	Israel	EURO	High income	1	2031	0	0.05	0.05	0.05	0.05	0.05	0.05	0.05	0.05	0.05	0.05
ITA	Italy	EURO	High income	1	2030	0.05	0.05	0.05	0.05	0.05	0.05	0.05	0.05	0.05	0.05	0.05
JAM	Jamaica	PAHO	Upper middle income	1	2041	0	0	0	0	0	0	0	0	0	0	0
JPN	Japan	WPRO	High income	4	2031	0	0.8	0.8	0.8	0.8	0.8	0.8	0.8	0.8	0.8	0.8
JOR	Jordan	EMRO	Upper middle income	2	2034	0	0	0	0	0.3	0.3	0.3	0.3	0.3	0.3	0.3
KAZ	Kazakhstan	EURO	Upper middle income	2	2034	0	0	0	0	0.3	0.3	0.3	0.3	0.3	0.3	0.3
KEN	Kenya	AFRO	Lower middle income	3	2036	0	0	0	0	0	0	0.8	0.8	0.8	0.8	0.8
KIR	Kiribati	WPRO	Lower middle income	4	2040	0	0	0	0	0	0	0	0	0	0	0.8
KOR	Korea, Republic of	WPRO	High income	1	2037	0	0	0	0	0	0	0	0.05	0.05	0.05	0.05
KWT	Kuwait	EMRO	High income	1	2036	0	0	0	0	0	0	0.05	0.05	0.05	0.05	0.05
KGZ	Kyrgyzstan	EURO	Lower middle income	1	2036	0	0	0	0	0	0	0.05	0.05	0.05	0.05	0.05
LAO	Lao People's Democratic Republic	WPRO	Lower middle income	4	2033	0	0	0	0.8	0.8	0.8	0.8	0.8	0.8	0.8	0.8
LVA	Latvia	EURO	High income	1	2035	0	0	0	0	0	0.05	0.05	0.05	0.05	0.05	0.05
LBN	Lebanon	EMRO	Upper middle income	2	2034	0	0	0	0	0.3	0.3	0.3	0.3	0.3	0.3	0.3
LSO	Lesotho	AFRO	Lower middle income	3	2038	0	0	0	0	0	0	0	0	0.8	0.8	0.8
LBR	Liberia	AFRO	Low income	3	2031	0	0.8	0.8	0.8	0.8	0.8	0.8	0.8	0.8	0.8	0.8
LBY	Libya	EMRO	Upper middle income	2	2036	0	0	0	0	0	0	0.3	0.3	0.3	0.3	0.3
LTU	Lithuania	EURO	High income	1	2036	0	0	0	0	0	0	0.05	0.05	0.05	0.05	0.05
LUX	Luxembourg	EURO	High income	1	2030	0.05	0.05	0.05	0.05	0.05	0.05	0.05	0.05	0.05	0.05	0.05
MKD	Macedonia, the former Yugoslav Republic of	EURO	Upper middle income	1	2031	0	0.05	0.05	0.05	0.05	0.05	0.05	0.05	0.05	0.05	0.05
MDG	Madagascar	AFRO	Low income	3	2031	0	0.8	0.8	0.8	0.8	0.8	0.8	0.8	0.8	0.8	0.8
MWI	Malawi	AFRO	Low income	3	2032	0	0	0.8	0.8	0.8	0.8	0.8	0.8	0.8	0.8	0.8
MYS	Malaysia	WPRO	Upper middle income	2	2031	0	0.3	0.3	0.3	0.3	0.3	0.3	0.3	0.3	0.3	0.3
MDV	Maldives	SEARO	Upper middle income	2	2038	0	0	0	0	0	0	0	0	0.3	0.3	0.3
MLI	Mali	AFRO	Low income	3	2033	0	0	0	0.8	0.8	0.8	0.8	0.8	0.8	0.8	0.8
MLT	Malta	EURO	High income	1	2035	0	0	0	0	0	0.05	0.05	0.05	0.05	0.05	0.05
MHL	Marshall Islands	WPRO	Upper middle income	1	2037	0	0	0	0	0	0	0	0.8	0.8	0.8	0.8
MRT	Mauritania	AFRO	Lower middle income	3	2038	0	0	0	0	0	0	0	0	0.8	0.8	0.8
MUS	Mauritius	AFRO	High income	1	2038	0	0	0	0	0	0	0	0	0.05	0.05	0.05
MEX	Mexico	PAHO	Upper middle income	2	2038	0	0	0	0	0	0	0	0	0.3	0.3	0.3
FSM	Micronesia, Federated States of	WPRO	Lower middle income	1	2038	0	0	0	0	0	0	0	0	0.05	0.05	0.05
MDA	Moldova, Republic of	EURO	Lower middle income	1	2041	0	0	0	0	0	0	0	0	0	0	0
MCO	Monaco	EURO	High income	1	2039	0	0	0	0	0	0	0	0	0	0.8	0.8
MNG	Mongolia	WPRO	Lower middle income	2	2041	0	0	0	0	0	0	0	0	0	0	0
MNE	Montenegro	EURO	Upper middle income	1	2041	0	0	0	0	0	0	0	0	0	0	0
MAR	Morocco	EMRO	Lower middle income	3	2033	0	0	0	0.8	0.8	0.8	0.8	0.8	0.8	0.8	0.8
MOZ	Mozambique	AFRO	Low income	Key	2034	0	0	0	0	0.8	0.8	0.8	0.8	0.8	0.8	0.8
MMR	Myanmar	SEARO	Lower middle income	4	2036	0	0	0	0	0	0	0.8	0.8	0.8	0.8	0.8
NAM	Namibia	AFRO	Upper middle income	3	2037	0	0	0	0	0	0	0	0.8	0.8	0.8	0.8
NRU	Nauru	WPRO	High income	1	2039	0	0	0	0	0	0	0	0	0	0.8	0.8
NPL	Nepal	SEARO	Lower middle income	4	2037	0	0	0	0	0	0	0	0.8	0.8	0.8	0.8
NLD	Netherlands	EURO	High income	1	2032	0	0	0.05	0.05	0.05	0.05	0.05	0.05	0.05	0.05	0.05
NZL	New Zealand	WPRO	High income	1	2031	0	0.05	0.05	0.05	0.05	0.05	0.05	0.05	0.05	0.05	0.05
NIC	Nicaragua	PAHO	Lower middle income	2	2041	0	0	0	0	0	0	0	0	0	0	0
NER	Niger	AFRO	Low income	3	2031	0	0.8	0.8	0.8	0.8	0.8	0.8	0.8	0.8	0.8	0.8
NGA	Nigeria	AFRO	Lower middle income	Key	2034	0	0	0	0	0.8	0.8	0.8	0.8	0.8	0.8	0.8
NIU	Niue	WPRO	#N/A	1	2040	0	0	0	0	0	0	0	0	0	0	0.8
NOR	Norway	EURO	High income	1	2032	0	0	0.05	0.05	0.05	0.05	0.05	0.05	0.05	0.05	0.05
OMN	Oman	EMRO	High income	1	2036	0	0	0	0	0	0	0.05	0.05	0.05	0.05	0.05
PAK	Pakistan	EMRO	Lower middle income	Key	2033	0	0	0	0.8	0.8	0.8	0.8	0.8	0.8	0.8	0.8
PLW	Palau	WPRO	High income	1	2031	0	0.8	0.8	0.8	0.8	0.8	0.8	0.8	0.8	0.8	0.8
PAN	Panama	PAHO	High income	1	2038	0	0	0	0	0	0	0	0	0.05	0.05	0.05
PNG	Papua New Guinea	WPRO	Lower middle income	4	2036	0	0	0	0	0	0	0.8	0.8	0.8	0.8	0.8
PRY	Paraguay	PAHO	Upper middle income	1	2039	0	0	0	0	0	0	0	0	0	0.05	0.05
PER	Peru	PAHO	Upper middle income	2	2039	0	0	0	0	0	0	0	0	0	0.3	0.3
PHL	Philippines	WPRO	Lower middle income	Key	2030	0.8	0.8	0.8	0.8	0.8	0.8	0.8	0.8	0.8	0.8	0.8
POL	Poland	EURO	High income	1	2032	0	0	0.05	0.05	0.05	0.05	0.05	0.05	0.05	0.05	0.05
PRT	Portugal	EURO	High income	1	2034	0	0	0	0	0.05	0.05	0.05	0.05	0.05	0.05	0.05
QAT	Qatar	EMRO	High income	1	2032	0	0	0.05	0.05	0.05	0.05	0.05	0.05	0.05	0.05	0.05
ROU	Romania	EURO	High income	2	2034	0	0	0	0	0.3	0.3	0.3	0.3	0.3	0.3	0.3
RUS	Russian Federation	EURO	Upper middle income	2	2036	0	0	0	0	0	0	0.3	0.3	0.3	0.3	0.3
RWA	Rwanda	AFRO	Low income	3	2033	0	0	0	0.8	0.8	0.8	0.8	0.8	0.8	0.8	0.8
KNA	Saint Kitts and Nevis	PAHO	High income	1	2041	0	0	0	0	0	0	0	0	0	0	0
LCA	Saint Lucia	PAHO	Upper middle income	1	2038	0	0	0	0	0	0	0	0	0.05	0.05	0.05
VCT	Saint Vincent and the Grenadines	PAHO	Upper middle income	1	2041	0	0	0	0	0	0	0	0	0	0	0
WSM	Samoa	WPRO	Upper middle income	2	2037	0	0	0	0	0	0	0	0.3	0.3	0.3	0.3
SMR	San Marino	EURO	High income	1	2039	0	0	0	0	0	0	0	0	0	0.8	0.8
STP	Sao Tome And Principe	AFRO	Lower middle income	3	2040	0	0	0	0	0	0	0	0	0	0	0.8
SAU	Saudi Arabia	EMRO	High income	1	2030	0.05	0.05	0.05	0.05	0.05	0.05	0.05	0.05	0.05	0.05	0.05
SEN	Senegal	AFRO	Lower middle income	3	2035	0	0	0	0	0	0.8	0.8	0.8	0.8	0.8	0.8
SRB	Serbia	EURO	Upper middle income	1	2040	0	0	0	0	0	0	0	0	0	0	0.05
SYC	Seychelles	AFRO	High income	1	2035	0	0	0	0	0	0.05	0.05	0.05	0.05	0.05	0.05
SLE	Sierra Leone	AFRO	Low income	3	2037	0	0	0	0	0	0	0	0.8	0.8	0.8	0.8
SGP	Singapore	WPRO	High income	1	2034	0	0	0	0	0.05	0.05	0.05	0.05	0.05	0.05	0.05
SVK	Slovakia	EURO	High income	1	2034	0	0	0	0	0.05	0.05	0.05	0.05	0.05	0.05	0.05
SVN	Slovenia	EURO	High income	1	2034	0	0	0	0	0.05	0.05	0.05	0.05	0.05	0.05	0.05
SOM	Somalia	EMRO	Low income	3	2032	0	0	0.8	0.8	0.8	0.8	0.8	0.8	0.8	0.8	0.8
SLB	Solomon Islands	WPRO	Lower middle income	4	2039	0	0	0	0	0	0	0	0	0	0.8	0.8
ZAF	South Africa	AFRO	Upper middle income	Key	2030	0.8	0.8	0.8	0.8	0.8	0.8	0.8	0.8	0.8	0.8	0.8
ESP	Spain	EURO	High income	1	2032	0	0	0.05	0.05	0.05	0.05	0.05	0.05	0.05	0.05	0.05
LKA	Sri Lanka	SEARO	Lower middle income	2	2040	0	0	0	0	0	0	0	0	0	0	0.3
SDN	Sudan	EMRO	Low income	3	2033	0	0	0	0.8	0.8	0.8	0.8	0.8	0.8	0.8	0.8
SSD	South Sudan	EMRO	Low income	3	2037	0	0	0	0	0	0	0	0.8	0.8	0.8	0.8
SUR	Suriname	PAHO	Upper middle income	1	2041	0	0	0	0	0	0	0	0	0	0	0
SWZ	Eswatini	AFRO	Lower middle income	3	2039	0	0	0	0	0	0	0	0	0	0.8	0.8
SWE	Sweden	EURO	High income	1	2035	0	0	0	0	0	0.05	0.05	0.05	0.05	0.05	0.05
CHE	Switzerland	EURO	High income	1	2030	0.05	0.05	0.05	0.05	0.05	0.05	0.05	0.05	0.05	0.05	0.05
SYR	Syrian Arab Republic	EMRO	Low income	2	2039	0	0	0	0	0	0	0	0	0	0.3	0.3
TZA	Tanzania, United Republic of	AFRO	Lower middle income	Key	2031	0	0.8	0.8	0.8	0.8	0.8	0.8	0.8	0.8	0.8	0.8
TJK	Tajikistan	EURO	Low income	2	2041	0	0	0	0	0	0	0	0	0	0	0
THA	Thailand	SEARO	Upper middle income	1	2031	0	0.05	0.05	0.05	0.05	0.05	0.05	0.05	0.05	0.05	0.05
TLS	Timor-Leste	SEARO	Lower middle income	4	2040	0	0	0	0	0	0	0	0	0	0	0.8
TGO	Togo	AFRO	Low income	3	2037	0	0	0	0	0	0	0	0.8	0.8	0.8	0.8
TON	Tonga	WPRO	Upper middle income	1	2037	0	0	0	0	0	0	0	0.05	0.05	0.05	0.05
TTO	Trinidad and Tobago	PAHO	High income	1	2039	0	0	0	0	0	0	0	0	0	0.05	0.05
TUN	Tunisia	EMRO	Lower middle income	3	2033	0	0	0	0.8	0.8	0.8	0.8	0.8	0.8	0.8	0.8
TUR	Turkey	EURO	Upper middle income	1	2030	0.05	0.05	0.05	0.05	0.05	0.05	0.05	0.05	0.05	0.05	0.05
TKM	Turkmenistan	EURO	Upper middle income	1	2040	0	0	0	0	0	0	0	0	0	0	0.05
TUV	Tuvalu	WPRO	Upper middle income	4	2040	0	0	0	0	0	0	0	0	0	0	0.8
UGA	Uganda	AFRO	Low income	Key	2032	0	0	0.8	0.8	0.8	0.8	0.8	0.8	0.8	0.8	0.8
UKR	Ukraine	EURO	Lower middle income	1	2038	0	0	0	0	0	0	0	0	0.05	0.05	0.05
ARE	United Arab Emirates	EMRO	High income	1	2032	0	0	0.05	0.05	0.05	0.05	0.05	0.05	0.05	0.05	0.05
GBR	United Kingdom	EURO	High income	1	2030	0.05	0.05	0.05	0.05	0.05	0.05	0.05	0.05	0.05	0.05	0.05
USA	United States of America	PAHO	High income	Key	2030	0.05	0.05	0.05	0.05	0.05	0.05	0.05	0.05	0.05	0.05	0.05
URY	Uruguay	PAHO	High income	1	2036	0	0	0	0	0	0	0.05	0.05	0.05	0.05	0.05
UZB	Uzbekistan	EURO	Lower middle income	2	2039	0	0	0	0	0	0	0	0	0	0.3	0.3
VUT	Vanuatu	WPRO	Lower middle income	4	2041	0	0	0	0	0	0	0	0	0	0	0
VEN	Venezuela	PAHO	Upper middle income	1	2036	0	0	0	0	0	0	0.05	0.05	0.05	0.05	0.05
VNM	Viet Nam	WPRO	Lower middle income	4	2035	0	0	0	0	0	0.8	0.8	0.8	0.8	0.8	0.8
YEM	Yemen	EMRO	Low income	3	2031	0	0.8	0.8	0.8	0.8	0.8	0.8	0.8	0.8	0.8	0.8
ZMB	Zambia	AFRO	Lower middle income	3	2033	0	0	0	0.8	0.8	0.8	0.8	0.8	0.8	0.8	0.8
ZWE	Zimbabwe	AFRO	Lower middle income	3	2037	0	0	0	0	0	0	0	0.8	0.8	0.8	0.8

### Sheet: 8a. Historical intro dates
Title	Historical introduction dates for other vaccines
Datasource	WHO IVB - https://www.who.int/teams/immunization-vaccines-and-biologicals/immunization-analysis-and-insights/global-monitoring/data-statistics-and-graphics
ISO	Country	WHO	WB Group (June 2020)	MR MAP Group	MCV2	Rubella	PCV	Rota	HPV
AFG	Afghanistan	EMRO	Low income	Key	2004	n/a	2014	2018	n/a
ALB	Albania	EURO	Upper middle income	1	2001	2001	2011	2019	n/a
DZA	Algeria	AFRO	Lower middle income	2	1997	2014	2016	n/a	n/a
AND	Andorra	EURO	High income	1	1991	1988	2007	n/a	2014
AGO	Angola	AFRO	Lower middle income	3	2015	2018	2013	2014	n/a
ATG	Antigua And Barbuda	PAHO	High income	1	1997	1988	n/a	n/a	2018
ARG	Argentina	PAHO	Upper middle income	1	1998	1998	2012	2015	2011
ARM	Armenia	EURO	Upper middle income	1	1986	2002	2014	2012	2017
AUS	Australia	WPRO	High income	1	1994	1989	2005	2007	2007
AUT	Austria	EURO	High income	1	1994	1972	2014	2006	2014
AZE	Azerbaijan	EURO	Upper middle income	1	2001	2003	2013	n/a	n/a
BHS	Bahamas	PAHO	High income	1	2001	1991	2009	2017	2015
BHR	Bahrain	EMRO	High income	1	1995	1985	2008	2008	n/a
BGD	Bangladesh	SEARO	Lower middle income	Key	2012	2012	2015	2021	2022
BRB	Barbados	PAHO	High income	1	1997	1982	2009	n/a	2014
BLR	Belarus	EURO	Upper middle income	2	1987	1996	n/a	n/a	n/a
BEL	Belgium	EURO	High income	1	1994	1985	2006	2007	2011
BLZ	Belize	PAHO	Upper middle income	1	2005	1996	n/a	n/a	2016
BEN	Benin	AFRO	Lower middle income	3	2022	2019	2011	2019	2023
BTN	Bhutan	SEARO	Lower middle income	2	2006	2006	2019	n/a	2009
BOL	Bolivia	PAHO	Lower middle income	2	2018	2000	2014	2008	2017
BIH	Bosnia and Herzegovina	EURO	Upper middle income	1	1971	1976	n/a	n/a	n/a
BWA	Botswana	AFRO	Upper middle income	2	2011	2016	2012	2012	2015
BRA	Brazil	PAHO	Upper middle income	Key	2004	2000	2010	2006	2014
BRN	Brunei Darussalam	WPRO	High income	1	1988	1984	n/a	n/a	2012
BGR	Bulgaria	EURO	Upper middle income	1	1983	1992	2010	2018	2017
BFA	Burkina Faso	AFRO	Low income	3	2014	2015	2013	2013	n/a
BDI	Burundi	AFRO	Low income	3	2013	2017	2011	2013	n/a
KHM	Cambodia	WPRO	Lower middle income	4	2012	2013	2015	n/a	2022
CMR	Cameroon	AFRO	Lower middle income	3	2019	2015	2011	2014	2020
CAN	Canada	PAHO	High income	1	1997	1979	2002	2017	2009
CPV	Cape Verde	AFRO	Lower middle income	2	2010	2010	n/a	n/a	2021
CAF	Central African Republic	AFRO	Low income	3	2022	2022	2011	2021	2023
TCD	Chad	AFRO	Low income	Key	n/a	n/a	n/a	2022	n/a
CHL	Chile	PAHO	High income	2	1992	1990	2011	n/a	2014
CHN	China	WPRO	Upper middle income	1	1986	2008	n/a	n/a	n/a
COL	Colombia	PAHO	Upper middle income	2	1997	1995	2011	2009	2012
COM	Comoros	AFRO	Lower middle income	3	2021	2021	2022	n/a	n/a
COG	Congo	AFRO	Lower middle income	3	2019	2019	2012	2014	n/a
COK	Cook Islands	WPRO	#N/A	1	1982	2006	n/a	n/a	2011
CRI	Costa Rica	PAHO	Upper middle income	2	1992	1972	2008	2019	2019
CIV	Côte d'Ivoire	AFRO	Lower middle income	3	2021	2018	2014	2017	2019
HRV	Croatia	EURO	High income	1	1968	1975	2019	n/a	2016
CUB	Cuba	PAHO	Upper middle income	1	2004	1986	n/a	n/a	n/a
CYP	Cyprus	EURO	High income	1	1989	1974	2007	n/a	2016
CZE	Czech Republic	EURO	High income	1	1975	1982	n/a	n/a	2012
PRK	Democratic Peoples Republic of Korea	SEARO	Low income	4	2008	2019	2023	n/a	2024
COD	Democratic Republic of the Congo	AFRO	Low income	Key	2021	n/a	2013	2019	n/a
DNK	Denmark	EURO	High income	1	1987	1987	2007	n/a	2007
DJI	Djibouti	EMRO	Lower middle income	3	2011	n/a	2012	2014	2023
DOM	Dominica	PAHO	Upper middle income	2	2018	2004	2013	2012	2017
DOM	Dominican Republic	PAHO	Upper middle income	2	2018	2004	2013	2012	2017
ECU	Ecuador	PAHO	Upper middle income	2	2009	1997	2010	2007	2014
EGY	Egypt	EMRO	Lower middle income	2	1999	1999	n/a	n/a	n/a
SLV	El Salvador	PAHO	Lower middle income	1	2000	1997	2010	2006	2020
GNQ	Equatorial Guinea	AFRO	Upper middle income	3	2022	n/a	n/a	n/a	n/a
ERI	Eritrea	AFRO	Low income	3	2012	2018	2015	2014	2023
EST	Estonia	EURO	High income	1	1994	1993	n/a	2014	2018
ETH	Ethiopia	AFRO	Low income	Key	2019	n/a	2011	2014	2018
FJI	Fiji	WPRO	Upper middle income	4	2003	2003	2012	2012	2013
FIN	Finland	EURO	High income	1	1982	1975	2010	2009	2013
FRA	France	EURO	High income	1	1996	1970	2006	n/a	2006
GAB	Gabon	AFRO	Upper middle income	3	n/a	n/a	n/a	n/a	n/a
GMB	Gambia	AFRO	Low income	3	2012	2016	2009	2013	2019
GEO	Georgia	EURO	Upper middle income	1	1986	2004	2014	2013	2019
DEU	Germany	EURO	High income	1	1991	1991	2006	2013	2007
GHA	Ghana	AFRO	Lower middle income	3	2012	2013	2012	2012	n/a
GRC	Greece	EURO	High income	1	1995	1995	2006	2011	2009
GRD	Grenada	PAHO	Upper middle income	1	2000	1993	n/a	n/a	2019
GTM	Guatemala	PAHO	Upper middle income	1	2016	2001	2012	2010	2018
GIN	Guinea	AFRO	Low income	3	2021	2023	n/a	n/a	2023
GNB	Guinea-Bissau	AFRO	Low income	3	2021	2022	2015	2012	n/a
GUY	Guyana	PAHO	Upper middle income	2	2001	1995	2011	2010	2017
HTI	Haiti	PAHO	Low income	2	2016	2008	2018	2014	n/a
HND	Honduras	PAHO	Lower middle income	1	2018	1997	2011	2009	2016
HUN	Hungary	EURO	High income	1	1989	1989	2009	n/a	2014
ISL	Iceland	EURO	High income	1	1976	1979	2011	n/a	2011
IND	India	SEARO	Lower middle income	Key	2010	2018	n/a	2019	n/a
IDN	Indonesia	SEARO	Upper middle income	Key	2002	2018	2024	n/a	n/a
IRN	Iran, Islamic Republic of	EMRO	Upper middle income	2	1984	2004	n/a	n/a	n/a
IRQ	Iraq	EMRO	Upper middle income	2	1989	1989	2017	2012	n/a
IRL	Ireland	EURO	High income	1	1992	1971	2008	2016	2010
ISR	Israel	EURO	High income	1	1995	1995	2009	2010	2010
ITA	Italy	EURO	High income	1	2004	1972	2005	2017	2009
JAM	Jamaica	PAHO	Upper middle income	1	2002	1993	n/a	n/a	2017
JPN	Japan	WPRO	High income	4	2006	1995	2011	2020	2011
JOR	Jordan	EMRO	Upper middle income	2	1995	2000	n/a	2015	n/a
KAZ	Kazakhstan	EURO	Upper middle income	2	1995	2004	2013	n/a	n/a
KEN	Kenya	AFRO	Lower middle income	3	2013	2017	2011	2014	2019
KIR	Kiribati	WPRO	Lower middle income	4	2007	2004	2013	2015	n/a
KOR	Korea, Republic of	WPRO	High income	1	1997	1983	2014	n/a	2016
KWT	Kuwait	EMRO	High income	1	1996	1987	2007	2017	2021
KGZ	Kyrgyzstan	EURO	Lower middle income	1	1986	2001	2016	2019	2023
LAO	Lao People's Democratic Republic	WPRO	Lower middle income	4	2017	2012	2013	n/a	2020
LVA	Latvia	EURO	High income	1	1987	1993	2010	2015	2010
LBN	Lebanon	EMRO	Upper middle income	2	1995	1995	2015	n/a	n/a
LSO	Lesotho	AFRO	Lower middle income	3	1981	2017	2015	2017	2022
LBR	Liberia	AFRO	Low income	3	2019	n/a	2014	2016	2019
LBY	Libya	EMRO	Upper middle income	2	1995	1993	2013	2013	2013
LTU	Lithuania	EURO	High income	1	1992	1992	2014	2018	2016
LUX	Luxembourg	EURO	High income	1	1994	1986	2005	2006	2008
MKD	Macedonia, the former Yugoslav Republic of	EURO	Upper middle income	1	1987	1982	2019	2020	2009
MDG	Madagascar	AFRO	Low income	3	2021	2022	2012	2014	2024
MWI	Malawi	AFRO	Low income	3	2015	2017	2011	2012	2019
MYS	Malaysia	WPRO	Upper middle income	2	2002	2004	2020	n/a	2010
MDV	Maldives	SEARO	Upper middle income	2	2007	2007	n/a	n/a	2019
MLI	Mali	AFRO	Low income	3	2019	n/a	2011	2015	2023
MLT	Malta	EURO	High income	1	1989	1985	2020	n/a	2013
MHL	Marshall Islands	WPRO	Upper middle income	1	1998	1998	2009	2009	2009
MRT	Mauritania	AFRO	Lower middle income	3	2021	2018	2013	2014	2021
MUS	Mauritius	AFRO	High income	1	2003	1996	2016	2015	2017
MEX	Mexico	PAHO	Upper middle income	2	1993	1998	2009	2007	2012
FSM	Micronesia, Federated States of	WPRO	Lower middle income	1	1995	1982	2008	2008	2010
MDA	Moldova, Republic of	EURO	Lower middle income	1	2002	2002	n/a	n/a	n/a
MCO	Monaco	EURO	High income	1	1996	1970	n/a	n/a	2006
MNG	Mongolia	WPRO	Lower middle income	2	1989	2009	2019	n/a	2021
MNE	Montenegro	EURO	Upper middle income	1	1994	1994	n/a	n/a	n/a
MAR	Morocco	EMRO	Lower middle income	3	2014	2003	2010	2010	2021
MOZ	Mozambique	AFRO	Low income	Key	2015	2018	2013	2015	2021
MMR	Myanmar	SEARO	Lower middle income	4	2012	2015	2016	2020	2020
NAM	Namibia	AFRO	Upper middle income	3	2017	2016	2014	2014	2022
NRU	Nauru	WPRO	High income	1	2005	2006	n/a	n/a	n/a
NPL	Nepal	SEARO	Lower middle income	4	2015	2013	2015	2020	n/a
NLD	Netherlands	EURO	High income	1	1987	1974	2006	n/a	2010
NZL	New Zealand	WPRO	High income	1	1992	1970	2008	2014	2008
NIC	Nicaragua	PAHO	Lower middle income	2	2017	1980	2010	2006	n/a
NER	Niger	AFRO	Low income	3	2014	n/a	2014	2014	n/a
NGA	Nigeria	AFRO	Lower middle income	Key	2020	n/a	2017	2021	2023
NIU	Niue	WPRO	#N/A	1	1975	1980	2009	2016	2019
NOR	Norway	EURO	High income	1	1983	1978	2006	2014	2009
OMN	Oman	EMRO	High income	1	1994	1994	2008	n/a	n/a
PAK	Pakistan	EMRO	Lower middle income	Key	2009	2021	2014	2018	n/a
PLW	Palau	WPRO	High income	1	1995	1986	2008	2008	2008
PAN	Panama	PAHO	High income	1	1992	1984	2010	2006	2008
PNG	Papua New Guinea	WPRO	Lower middle income	4	2016	2015	2013	n/a	n/a
PRY	Paraguay	PAHO	Upper middle income	1	2004	2002	2012	2010	2013
PER	Peru	PAHO	Upper middle income	2	2007	2003	2009	2009	2015
PHL	Philippines	WPRO	Lower middle income	Key	2010	2010	2020	n/a	n/a
POL	Poland	EURO	High income	1	1991	1988	2017	n/a	n/a
PRT	Portugal	EURO	High income	1	1990	1984	2015	n/a	2008
QAT	Qatar	EMRO	High income	1	1996	1992	2005	2009	2020
ROU	Romania	EURO	High income	2	1979	2002	2017	n/a	n/a
RUS	Russian Federation	EURO	Upper middle income	2	1987	2000	2014	n/a	n/a
RWA	Rwanda	AFRO	Low income	3	2014	2014	2009	2012	2011
KNA	Saint Kitts and Nevis	PAHO	High income	1	1997	1987	n/a	n/a	2019
LCA	Saint Lucia	PAHO	Upper middle income	1	1991	1986	n/a	n/a	2019
VCT	Saint Vincent and the Grenadines	PAHO	Upper middle income	1	1997	1991	n/a	n/a	2017
WSM	Samoa	WPRO	Upper middle income	2	2005	2004	2020	2021	2021
SMR	San Marino	EURO	High income	1	2001	1995	2016	n/a	2008
STP	Sao Tome And Principe	AFRO	Lower middle income	3	2013	2016	2012	2016	2021
SAU	Saudi Arabia	EMRO	High income	1	1991	1982	2009	2013	2022
SEN	Senegal	AFRO	Lower middle income	3	2014	2013	2013	2014	2018
SRB	Serbia	EURO	Upper middle income	1	1994	1994	2018	n/a	n/a
SYC	Seychelles	AFRO	High income	1	1989	1980	2018	2017	2014
SLE	Sierra Leone	AFRO	Low income	3	2015	2019	2011	2014	2021
SGP	Singapore	WPRO	High income	1	1998	1982	2009	n/a	2010
SVK	Slovakia	EURO	High income	1	1977	1985	2009	n/a	n/a
SVN	Slovenia	EURO	High income	1	1974	1972	2015	n/a	2009
SOM	Somalia	EMRO	Low income	3	2021	n/a	n/a	n/a	n/a
SLB	Solomon Islands	WPRO	Lower middle income	4	2018	2013	2015	2020	2019
ZAF	South Africa	AFRO	Upper middle income	Key	1994	n/a	2009	2009	2014
ESP	Spain	EURO	High income	1	1996	1978	2016	n/a	2007
LKA	Sri Lanka	SEARO	Lower middle income	2	2001	2001	n/a	n/a	2017
SDN	Sudan	EMRO	Low income	3	2012	n/a	2013	2011	n/a
SSD	South Sudan	EMRO	Low income	3	n/a	n/a	n/a	n/a	n/a
SUR	Suriname	PAHO	Upper middle income	1	2005	1993	n/a	n/a	2013
SWZ	Eswatini	AFRO	Lower middle income	3	1995	2016	2014	2015	2022
SWE	Sweden	EURO	High income	1	1982	1982	2009	2019	2010
CHE	Switzerland	EURO	High income	1	1996	1973	2006	n/a	2006
SYR	Syrian Arab Republic	EMRO	Low income	2	1993	1999	n/a	n/a	n/a
TZA	Tanzania, United Republic of	AFRO	Lower middle income	Key	2014	2014	2013	2013	2018
TJK	Tajikistan	EURO	Low income	2	1986	2009	2022	2015	n/a
THA	Thailand	SEARO	Upper middle income	1	1996	1997	n/a	2020	2017
TLS	Timor-Leste	SEARO	Lower middle income	4	2016	2016	2021	2019	2022
TGO	Togo	AFRO	Low income	3	2019	2018	2014	2014	2022
TON	Tonga	WPRO	Upper middle income	1	2002	2002	2021	2021	2021
TTO	Trinidad and Tobago	PAHO	High income	1	2001	1984	2012	n/a	2012
TUN	Tunisia	EMRO	Lower middle income	3	1981	2012	2019	n/a	n/a
TUR	Turkey	EURO	Upper middle income	1	1998	2006	2008	n/a	n/a
TKM	Turkmenistan	EURO	Upper middle income	1	1988	2007	2019	2019	2016
TUV	Tuvalu	WPRO	Upper middle income	4	2005	2005	n/a	n/a	2021
UGA	Uganda	AFRO	Low income	Key	2021	2019	2014	2018	2015
UKR	Ukraine	EURO	Lower middle income	1	2001	2003	n/a	n/a	n/a
ARE	United Arab Emirates	EMRO	High income	1	1985	1985	2007	2014	2018
GBR	United Kingdom	EURO	High income	1	1996	1970	2006	2013	2008
USA	United States of America	PAHO	High income	Key	1989	1969	2000	2006	2006
URY	Uruguay	PAHO	High income	1	1992	1982	2008	n/a	2013
UZB	Uzbekistan	EURO	Lower middle income	2	1986	2006	2015	2014	2019
VUT	Vanuatu	WPRO	Lower middle income	4	n/a	2015	n/a	n/a	2021
VEN	Venezuela	PAHO	Upper middle income	1	2009	1998	2014	2006	n/a
VNM	Viet Nam	WPRO	Lower middle income	4	2006	2015	2025	n/a	n/a
YEM	Yemen	EMRO	Low income	3	2004	2015	2011	2012	n/a
ZMB	Zambia	AFRO	Lower middle income	3	2013	2017	2013	2013	2019
ZWE	Zimbabwe	AFRO	Lower middle income	3	2015	2015	2012	2014	2018

### Sheet: 8b. MR burden
Title	Measles and Rubella Burden estimates
Datasource	WHO IVB - https://www.who.int/teams/immunization-vaccines-and-biologicals/immunization-analysis-and-insights/global-monitoring/data-statistics-and-graphics, IHME, Emilia Vynnycky
ISO	Country	WHO	WB Group (June 2020)	MR MAP Group	Measles- reported annual cases	Measles incidence rate	Measles - Deaths (#)	Rubella - Cases (#)
AFG	Afghanistan	EMRO	Low income	Key	212	314.983	1256.23	970.61
ALB	Albania	EURO	Upper middle income	1	482	34.9226	1.39271	0
DZA	Algeria	AFRO	Lower middle income	2	2585	142.471	88.46	628.2
AND	Andorra	EURO	High income	1	0	0.0640615	0	No data
AGO	Angola	AFRO	Lower middle income	3	2980	749.587	1061.47	872.73
ATG	Antigua And Barbuda	PAHO	High income	1	0	0.0319259	0	No data
ARG	Argentina	PAHO	Upper middle income	1	127	0.20038	0.0515952	0
ARM	Armenia	EURO	Upper middle income	1	7	0.265875	0.00473705	0
AUS	Australia	WPRO	High income	1	285	1.04146	0.0908495	0
AUT	Austria	EURO	High income	1	151	2.9653	0.0163198	4.2597
AZE	Azerbaijan	EURO	Upper middle income	1	261	5.05225	0.584985	0
BHS	Bahamas	PAHO	High income	1	3	1.05398	0.00047224	0
BHR	Bahrain	EMRO	High income	1	3	37.1328	0.487163	0
BGD	Bangladesh	SEARO	Lower middle income	Key	5479	114.312	351.233	4755.5
BRB	Barbados	PAHO	High income	1	0	0.0273415	0	0
BLR	Belarus	EURO	Upper middle income	2	191	3.30164	0.00841513	0
BEL	Belgium	EURO	High income	1	481	6.30771	0.0254373	1.2278
BLZ	Belize	PAHO	Upper middle income	1	0	0.0534326	0	0
BEN	Benin	AFRO	Lower middle income	3	483	1648.81	2489.21	908.12
BTN	Bhutan	SEARO	Lower middle income	2	0	6.50487	0.435427	0
BOL	Bolivia	PAHO	Lower middle income	2	0	0.00108931	0	0
BIH	Bosnia and Herzegovina	EURO	Upper middle income	1	1401	79.9418	1.93159	3.3235e-07
BWA	Botswana	AFRO	Upper middle income	2	0	78.4074	11.0734	50.496
BRA	Brazil	PAHO	Upper middle income	Key	20901	6.41982	0.417453	0
BRN	Brunei Darussalam	WPRO	High income	1	1	0.0870019	0	0
BGR	Bulgaria	EURO	Upper middle income	1	1247	29.7519	0.0113152	0
BFA	Burkina Faso	AFRO	Low income	3	691	515.562	2297.23	855.26
BDI	Burundi	AFRO	Low income	3	106	146.037	233.1	278.43
KHM	Cambodia	WPRO	Lower middle income	4	676	235.77	121.43	838.43
CMR	Cameroon	AFRO	Lower middle income	3	2849	557.068	2320.61	807.2
CAN	Canada	PAHO	High income	1	113	0.415209	0.0910158	4.9812e-10
CPV	Cape Verde	AFRO	Lower middle income	2	1	59.8914	1.56745	6.1662
CAF	Central African Republic	AFRO	Low income	3	1815	1040.7	567.314	164.3
TCD	Chad	AFRO	Low income	Key	1925	1087.89	2778.17	576.16
CHL	Chile	PAHO	High income	2	11	0.0549731	0.0255344	0.0004586
CHN	China	WPRO	Upper middle income	1	3098	61.4828	686.368	0.0071702
COL	Colombia	PAHO	Upper middle income	2	244	0.508622	0.0584096	0
COM	Comoros	AFRO	Lower middle income	3	64	976.367	38.5741	21.517
COG	Congo	AFRO	Lower middle income	3	70	1774.89	156.102	127.57
COK	Cook Islands	WPRO	#N/A	1	0	364.857	0.0272185	No data
CRI	Costa Rica	PAHO	Upper middle income	2	10	0.424723	0.00585294	0
CIV	Côte d'Ivoire	AFRO	Lower middle income	3	392	117.035	220.51	782.77
HRV	Croatia	EURO	High income	1	52	0.468052	0.00392967	3.055e-12
CUB	Cuba	PAHO	Upper middle income	1	1	0.0173533	0.0173245	0
CYP	Cyprus	EURO	High income	1	6	0.913035	0.00538542	0.0093583
CZE	Czech Republic	EURO	High income	1	577	10.5528	0.00898976	2.4386
PRK	Democratic Peoples Republic of Korea	SEARO	Low income	4	0	62.2906	37.4122	364.11
COD	Democratic Republic of the Congo	AFRO	Low income	Key	18467	661.376	6607.02	3468.5
DNK	Denmark	EURO	High income	1	15	0.520102	0.0181786	0
DJI	Djibouti	EMRO	Lower middle income	3	9e-06	162.885	13.8302	13.866
DOM	Dominica	PAHO	Upper middle income	2	0	0.0946545	0	No data
DOM	Dominican Republic	PAHO	Upper middle income	2	0	0.0946545	0	No data
ECU	Ecuador	PAHO	Upper middle income	2	9e-06	0.000906022	0	0
EGY	Egypt	EMRO	Lower middle income	2	130	59.0439	68.5036	0
SLV	El Salvador	PAHO	Lower middle income	1	0	0.011176	0	0
GNQ	Equatorial Guinea	AFRO	Upper middle income	3	47	1595.93	20.1088	27.946
ERI	Eritrea	AFRO	Low income	3	5	99.3303	62.6331	184.23
EST	Estonia	EURO	High income	1	27	3.65794	0.00114694	0
ETH	Ethiopia	AFRO	Low income	Key	3610	219	2402.63	3249.3
FJI	Fiji	WPRO	Upper middle income	4	30	131.641	1.59513	0.0017067
FIN	Finland	EURO	High income	1	12	0.287644	0.0056459	0
FRA	France	EURO	High income	1	2637	6.13276	0.192157	0
GAB	Gabon	AFRO	Upper middle income	3	2	948.396	20.2225	51.034
GMB	Gambia	AFRO	Low income	3	2	143.455	30.1172	65.056
GEO	Georgia	EURO	Upper middle income	1	3920	211.382	0.00643562	0
DEU	Germany	EURO	High income	1	507	1.02052	0.674531	0
GHA	Ghana	AFRO	Lower middle income	3	1420	363.797	587.431	939.37
GRC	Greece	EURO	High income	1	45	0.542337	0.0102871	0.1157
GRD	Grenada	PAHO	Upper middle income	1	0	0.0368759	0	0
GTM	Guatemala	PAHO	Upper middle income	1	0	0.012906	0	0
GIN	Guinea	AFRO	Low income	3	1208	542.237	1137.77	443.64
GNB	Guinea-Bissau	AFRO	Low income	3	9e-06	1671.75	579.821	69.028
GUY	Guyana	PAHO	Upper middle income	2	0	0.0496958	0	0
HTI	Haiti	PAHO	Low income	2	0	0.0703357	0	0
HND	Honduras	PAHO	Lower middle income	1	0	0.0152334	0	0
HUN	Hungary	EURO	High income	1	23	0.456075	0.0147724	0
ISL	Iceland	EURO	High income	1	9	4.06006	0.000297347	0
IND	India	SEARO	Lower middle income	Key	10708	182.54	4855.64	40506
IDN	Indonesia	SEARO	Upper middle income	Key	1822	159.97	713.07	5126.6
IRN	Iran, Islamic Republic of	EMRO	Upper middle income	2	16	87.8409	71.3247	0
IRQ	Iraq	EMRO	Upper middle income	2	3619	303.076	157.206	0
IRL	Ireland	EURO	High income	1	73	2.44133	0.0083678	0.024067
ISR	Israel	EURO	High income	1	1028	21.0716	0.013922	0
ITA	Italy	EURO	High income	1	1619	4.41609	0.191679	1.2772e-05
JAM	Jamaica	PAHO	Upper middle income	1	0	0.0362905	0	0
JPN	Japan	WPRO	High income	4	812	1.03161	0.741448	0.0023956
JOR	Jordan	EMRO	Upper middle income	2	45	518.474	53.085	0
KAZ	Kazakhstan	EURO	Upper middle income	2	13326	96.2829	0.0324404	0
KEN	Kenya	AFRO	Lower middle income	3	439	210.056	446.949	3259.8
KIR	Kiribati	WPRO	Lower middle income	4	0	817.542	3.91353	No data
KOR	Korea, Republic of	WPRO	High income	1	191	0.628923	0.11855	0
KWT	Kuwait	EMRO	High income	1	12	101.424	0.00529667	0
KGZ	Kyrgyzstan	EURO	Lower middle income	1	2303	65.8004	0.0241949	0
LAO	Lao People's Democratic Republic	WPRO	Lower middle income	4	1121	559.163	152.602	354.5
LVA	Latvia	EURO	High income	1	2	0.106214	0.0716285	2.9986e-10
LBN	Lebanon	EMRO	Upper middle income	2	1046	420.213	16.7376	0
LSO	Lesotho	AFRO	Lower middle income	3	10	71.6275	14.5163	66.989
LBR	Liberia	AFRO	Low income	3	1044	635.416	222.966	169.06
LBY	Libya	EMRO	Upper middle income	2	188	7.50722	0.394902	0
LTU	Lithuania	EURO	High income	1	832	52.1582	0.00477639	1.1937e-12
LUX	Luxembourg	EURO	High income	1	24	7.56068	0.00763804	0.45976
MKD	Macedonia, the former Yugoslav Republic of	EURO	Upper middle income	1	1884	170.45	3.09032	0
MDG	Madagascar	AFRO	Low income	3	213291	1259.88	2278.53	555.46
MWI	Malawi	AFRO	Low income	3	53	112.535	211.815	684.99
MYS	Malaysia	WPRO	Upper middle income	2	1077	292.85	64.7542	8.9324e-08
MDV	Maldives	SEARO	Upper middle income	2	0	118.262	1.549	0
MLI	Mali	AFRO	Low income	3	852	687.624	2727.22	617.51
MLT	Malta	EURO	High income	1	32	13.6678	0.00274602	0.0034518
MHL	Marshall Islands	WPRO	Upper middle income	1	0	942.881	0.869647	No data
MRT	Mauritania	AFRO	Lower middle income	3	161	201.214	47.694	111.68
MUS	Mauritius	AFRO	High income	1	9e-06	263.879	0.00138093	0
MEX	Mexico	PAHO	Upper middle income	2	9e-06	0.00323733	0.00650795	0
FSM	Micronesia, Federated States of	WPRO	Lower middle income	1	0	139.121	0.289316	4.4883e-09
MDA	Moldova, Republic of	EURO	Lower middle income	1	89	2.45966	0.00433132	0
MCO	Monaco	EURO	High income	1	9e-06	0.082623	0	No data
MNG	Mongolia	WPRO	Lower middle income	2	2	0.120594	0.00618739	0.19923
MNE	Montenegro	EURO	Upper middle income	1	0	0.270713	0	0
MAR	Morocco	EMRO	Lower middle income	3	12	330.825	348.117	0
MOZ	Mozambique	AFRO	Low income	Key	917	181.435	639.638	321.58
MMR	Myanmar	SEARO	Lower middle income	4	5244	199.593	641.259	1162
NAM	Namibia	AFRO	Upper middle income	3	19	7.47636	0.944448	65.181
NRU	Nauru	WPRO	High income	1	0	156.522	0.0305929	No data
NPL	Nepal	SEARO	Lower middle income	4	431	512.131	664.643	138.65
NLD	Netherlands	EURO	High income	1	84	0.476165	0.025405	0
NZL	New Zealand	WPRO	High income	1	2231	51.0382	0.00617724	0
NIC	Nicaragua	PAHO	Lower middle income	2	0	0.0121525	0	0
NER	Niger	AFRO	Low income	3	2568	2027.93	10904.3	946.01
NGA	Nigeria	AFRO	Lower middle income	Key	28302	355.438	6759.99	8477.5
NIU	Niue	WPRO	#N/A	1	0	312.312	0.00514391	No data
NOR	Norway	EURO	High income	1	17	0.526061	0.0109378	0.00033033
OMN	Oman	EMRO	High income	1	21	8.97246	0.22991	0
PAK	Pakistan	EMRO	Lower middle income	Key	2066	166.307	2798.68	2677.2
PLW	Palau	WPRO	High income	1	0	414.822	0.0435389	No data
PAN	Panama	PAHO	High income	1	0	0.0111517	0	0
PNG	Papua New Guinea	WPRO	Lower middle income	4	1	811.781	563.057	454.04
PRY	Paraguay	PAHO	Upper middle income	1	0	0.0135569	0	0
PER	Peru	PAHO	Upper middle income	2	2	0.0118159	0.005256	0
PHL	Philippines	WPRO	Lower middle income	Key	48375	537.1	2588.42	2417
POL	Poland	EURO	High income	1	1367	5.97784	0.0446624	0.000142
PRT	Portugal	EURO	High income	1	10	0.188037	0.0101886	1.3218e-05
QAT	Qatar	EMRO	High income	1	17	34.3265	0.487162	0
ROU	Romania	EURO	High income	2	1734	9.37623	0.146092	0
RUS	Russian Federation	EURO	Upper middle income	2	4171	3.95646	0.447523	0
RWA	Rwanda	AFRO	Low income	3	67	207.991	211.031	407.6
KNA	Saint Kitts and Nevis	PAHO	High income	1	0	0.033935	0	No data
LCA	Saint Lucia	PAHO	Upper middle income	1	1	1.21474	0.000363452	0
VCT	Saint Vincent and the Grenadines	PAHO	Upper middle income	1	9e-06	0.037229	0	0
WSM	Samoa	WPRO	Upper middle income	2	47	2712.68	7.74286	0
SMR	San Marino	EURO	High income	1	11	0.0953649	0	No data
STP	Sao Tome And Principe	AFRO	Lower middle income	3	3	76.2021	0.89476	5.7035
SAU	Saudi Arabia	EMRO	High income	1	1035	66.3849	14.2229	5.6941e-13
SEN	Senegal	AFRO	Lower middle income	3	285	731.471	673.735	94.076
SRB	Serbia	EURO	Upper middle income	1	21	0.341377	0.0160865	0
SYC	Seychelles	AFRO	High income	1	0	270.68	0.280778	No data
SLE	Sierra Leone	AFRO	Low income	3	23	110.972	54.8119	237.02
SGP	Singapore	WPRO	High income	1	162	2.89691	0.00509901	0
SVK	Slovakia	EURO	High income	1	312	11.0328	0.289361	0
SVN	Slovenia	EURO	High income	1	48	1.63713	0.00226712	0.00033612
SOM	Somalia	EMRO	Low income	3	4504	848.519	7436.62	249.51
SLB	Solomon Islands	WPRO	Lower middle income	4	0	288.446	8.90152	34.679
ZAF	South Africa	AFRO	Upper middle income	Key	95	365.611	501.386	363.33
ESP	Spain	EURO	High income	1	292	0.884481	0.0388276	0.77086
LKA	Sri Lanka	SEARO	Lower middle income	2	49	107.361	34.6451	0
SDN	Sudan	EMRO	Low income	3	3555	223.981	711.921	865.95
SSD	South Sudan	EMRO	Low income	3	1472	309.773	253.205	No data
SUR	Suriname	PAHO	Upper middle income	1	0	0.0477228	0	0
SWZ	Eswatini	AFRO	Lower middle income	3	0	101.848	8.01691	41
SWE	Sweden	EURO	High income	1	20	0.334028	0.0113625	0
CHE	Switzerland	EURO	High income	1	229	4.68221	0.00919203	0.2849
SYR	Syrian Arab Republic	EMRO	Low income	2	27	17.5632	5.1349	0
TZA	Tanzania, United Republic of	AFRO	Lower middle income	Key	270	551.411	3293.28	2000.7
TJK	Tajikistan	EURO	Low income	2	7	0.126932	0.0400663	4.0074e-06
THA	Thailand	SEARO	Upper middle income	1	5373	139.654	104.294	11.2
TLS	Timor-Leste	SEARO	Lower middle income	4	33	213.159	11.8804	56.348
TGO	Togo	AFRO	Low income	3	151	183.252	59.5602	225.44
TON	Tonga	WPRO	Upper middle income	1	34	1079.66	1.40225	1.6725e-08
TTO	Trinidad and Tobago	PAHO	High income	1	0	0.0354848	0	0
TUN	Tunisia	EMRO	Lower middle income	3	4674	202	29.6451	5.7184
TUR	Turkey	EURO	Upper middle income	1	2892	210.825	146.983	0.00051598
TKM	Turkmenistan	EURO	Upper middle income	1	0	0.279352	0	0
TUV	Tuvalu	WPRO	Upper middle income	4	0	816.782	0.143864	No data
UGA	Uganda	AFRO	Low income	Key	895	1705.95	4305.23	1719
UKR	Ukraine	EURO	Lower middle income	1	57332	246.329	0.0966634	0
ARE	United Arab Emirates	EMRO	High income	1	186	10.9934	0.388049	0
GBR	United Kingdom	EURO	High income	1	882	1.45316	0.927924	0
USA	United States of America	PAHO	High income	Key	1282	0.391393	0.553971	0
URY	Uruguay	PAHO	High income	1	9	0.52652	0.00595541	0
UZB	Uzbekistan	EURO	Lower middle income	2	1750	1.70358	0.288032	0
VUT	Vanuatu	WPRO	Lower middle income	4	9e-06	662.273	5.09458	15.753
VEN	Venezuela	PAHO	Upper middle income	1	548	2.08016	0.0423421	0
VNM	Viet Nam	WPRO	Lower middle income	4	5654	102.673	211.779	3601.5
YEM	Yemen	EMRO	Low income	3	9335	307.856	449.667	216.93
ZMB	Zambia	AFRO	Lower middle income	3	124	156.622	156.293	1117.9
ZWE	Zimbabwe	AFRO	Lower middle income	3	3	247.043	413.072	424.84

### Sheet: 8c. Financing
Title	Financing status
Datasource	Gavi, WB income classifications, https://www.who.int/immunization/programmes_systems/financing/data_indicators/en/
ISO	Country	WHO	WB Group (June 2020)	MR MAP Group	Gavi eligibility forecasted 2030	WB score	Percentage of Total Expenditure on Vaccines funded by Government (%), last available year
AFG	Afghanistan	EMRO	Low income	Key	Initial self-financing	Low income	5.39353
ALB	Albania	EURO	Upper middle income	1	Not eligible	Upper middle income	100
DZA	Algeria	AFRO	Lower middle income	2	Not eligible	Lower middle income	100
AND	Andorra	EURO	High income	1	Not eligible	High income	100
AGO	Angola	AFRO	Lower middle income	3	Fully self-financing	Lower middle income	34.9817
ATG	Antigua And Barbuda	PAHO	High income	1	Not eligible	High income
ARG	Argentina	PAHO	Upper middle income	1	Not eligible	Upper middle income	100
ARM	Armenia	EURO	Upper middle income	1	Fully self-financing	Upper middle income	80
AUS	Australia	WPRO	High income	1	Not eligible	High income	100
AUT	Austria	EURO	High income	1	Not eligible	High income
AZE	Azerbaijan	EURO	Upper middle income	1	Fully self-financing	Upper middle income	95.5918
BHS	Bahamas	PAHO	High income	1	Not eligible	High income	100
BHR	Bahrain	EMRO	High income	1	Not eligible	High income	87.8736
BGD	Bangladesh	SEARO	Lower middle income	Key	Fully self-financing	Lower middle income	27.023
BRB	Barbados	PAHO	High income	1	Not eligible	High income	100
BLR	Belarus	EURO	Upper middle income	2	Not eligible	Upper middle income	58.1886
BEL	Belgium	EURO	High income	1	Not eligible	High income
BLZ	Belize	PAHO	Upper middle income	1	Not eligible	Upper middle income	100
BEN	Benin	AFRO	Lower middle income	3	Preparatory transition phase	Lower middle income	31
BTN	Bhutan	SEARO	Lower middle income	2	Fully self-financing	Lower middle income	40.0048
BOL	Bolivia	PAHO	Lower middle income	2	Fully self-financing	Lower middle income	74.7049
BIH	Bosnia and Herzegovina	EURO	Upper middle income	1	Not eligible	Upper middle income	100
BWA	Botswana	AFRO	Upper middle income	2	Not eligible	Upper middle income	100
BRA	Brazil	PAHO	Upper middle income	Key	Not eligible	Upper middle income	87.6265
BRN	Brunei Darussalam	WPRO	High income	1	Not eligible	High income	100
BGR	Bulgaria	EURO	Upper middle income	1	Not eligible	Upper middle income	100
BFA	Burkina Faso	AFRO	Low income	3	Preparatory transition phase	Low income	18
BDI	Burundi	AFRO	Low income	3	Initial self-financing	Low income	5.31388
KHM	Cambodia	WPRO	Lower middle income	4	Fully self-financing	Lower middle income	28.1468
CMR	Cameroon	AFRO	Lower middle income	3	Accelerated transition phase	Lower middle income	32.6419
CAN	Canada	PAHO	High income	1	Not eligible	High income
CPV	Cape Verde	AFRO	Lower middle income	2	Not eligible	Lower middle income	100
CAF	Central African Republic	AFRO	Low income	3	Accelerated transition phase	Low income	4.4267
TCD	Chad	AFRO	Low income	Key	Initial self-financing	Low income	15.8188
CHL	Chile	PAHO	High income	2	Not eligible	High income	100
CHN	China	WPRO	Upper middle income	1	Not eligible	Upper middle income	100
COL	Colombia	PAHO	Upper middle income	2	Not eligible	Upper middle income	100
COM	Comoros	AFRO	Lower middle income	3	Preparatory transition phase	Lower middle income	7.59494
COG	Congo	AFRO	Lower middle income	3	Preparatory transition phase	Lower middle income	78.3705
COK	Cook Islands	WPRO	#N/A	1	Not eligible	#N/A	0
CRI	Costa Rica	PAHO	Upper middle income	2	Not eligible	Upper middle income	100
CIV	Côte d'Ivoire	AFRO	Lower middle income	3	Fully self-financing	Lower middle income	54.2035
HRV	Croatia	EURO	High income	1	Not eligible	High income	100
CUB	Cuba	PAHO	Upper middle income	1	Fully self-financing	Upper middle income	98.855
CYP	Cyprus	EURO	High income	1	Not eligible	High income	15.3979
CZE	Czech Republic	EURO	High income	1	Not eligible	High income
PRK	Democratic Peoples Republic of Korea	SEARO	Low income	4	Initial self-financing	Low income	21.702
COD	Democratic Republic of the Congo	AFRO	Low income	Key	Initial self-financing	Low income	6.42414
DNK	Denmark	EURO	High income	1	Not eligible	High income
DJI	Djibouti	EMRO	Lower middle income	3	Fully self-financing	Lower middle income	8.33333
DOM	Dominica	PAHO	Upper middle income	2	Not eligible	Upper middle income	100
DOM	Dominican Republic	PAHO	Upper middle income	2	Not eligible	Upper middle income	100
ECU	Ecuador	PAHO	Upper middle income	2	Not eligible	Upper middle income	99.0762
EGY	Egypt	EMRO	Lower middle income	2	Not eligible	Lower middle income	100
SLV	El Salvador	PAHO	Lower middle income	1	Not eligible	Lower middle income	89.6812
GNQ	Equatorial Guinea	AFRO	Upper middle income	3	Not eligible	Upper middle income	100
ERI	Eritrea	AFRO	Low income	3	Initial self-financing	Low income	13.2198
EST	Estonia	EURO	High income	1	Not eligible	High income	100
ETH	Ethiopia	AFRO	Low income	Key	Preparatory transition phase	Low income	14.7525
FJI	Fiji	WPRO	Upper middle income	4	Not eligible	Upper middle income	93
FIN	Finland	EURO	High income	1	Not eligible	High income	100
FRA	France	EURO	High income	1	Not eligible	High income
GAB	Gabon	AFRO	Upper middle income	3	Not eligible	Upper middle income	100
GMB	Gambia	AFRO	Low income	3	Initial self-financing	Low income	39.2803
GEO	Georgia	EURO	Upper middle income	1	Fully self-financing	Upper middle income	91.141
DEU	Germany	EURO	High income	1	Not eligible	High income
GHA	Ghana	AFRO	Lower middle income	3	Fully self-financing	Lower middle income	35.5023
GRC	Greece	EURO	High income	1	Not eligible	High income
GRD	Grenada	PAHO	Upper middle income	1	Not eligible	Upper middle income	100
GTM	Guatemala	PAHO	Upper middle income	1	Not eligible	Upper middle income	100
GIN	Guinea	AFRO	Low income	3	Preparatory transition phase	Low income	16.4816
GNB	Guinea-Bissau	AFRO	Low income	3	Preparatory transition phase	Low income	3.20764
GUY	Guyana	PAHO	Upper middle income	2	Fully self-financing	Upper middle income	100
HTI	Haiti	PAHO	Low income	2	Initial self-financing	Low income
HND	Honduras	PAHO	Lower middle income	1	Fully self-financing	Lower middle income	88.4004
HUN	Hungary	EURO	High income	1	Not eligible	High income	100
ISL	Iceland	EURO	High income	1	Not eligible	High income	100
IND	India	SEARO	Lower middle income	Key	Fully self-financing	Lower middle income	49.8763
IDN	Indonesia	SEARO	Upper middle income	Key	Fully self-financing	Upper middle income	90.4512
IRN	Iran, Islamic Republic of	EMRO	Upper middle income	2	Not eligible	Upper middle income	100
IRQ	Iraq	EMRO	Upper middle income	2	Not eligible	Upper middle income	99.7614
IRL	Ireland	EURO	High income	1	Not eligible	High income	100
ISR	Israel	EURO	High income	1	Not eligible	High income
ITA	Italy	EURO	High income	1	Not eligible	High income
JAM	Jamaica	PAHO	Upper middle income	1	Not eligible	Upper middle income	100
JPN	Japan	WPRO	High income	4	Not eligible	High income
JOR	Jordan	EMRO	Upper middle income	2	Not eligible	Upper middle income	100
KAZ	Kazakhstan	EURO	Upper middle income	2	Not eligible	Upper middle income	100
KEN	Kenya	AFRO	Lower middle income	3	Fully self-financing	Lower middle income	23.0933
KIR	Kiribati	WPRO	Lower middle income	4	Fully self-financing	Lower middle income
KOR	Korea, Republic of	WPRO	High income	1	Not eligible	High income	46.0076
KWT	Kuwait	EMRO	High income	1	Not eligible	High income
KGZ	Kyrgyzstan	EURO	Lower middle income	1	Preparatory transition phase	Lower middle income	35.7594
LAO	Lao People's Democratic Republic	WPRO	Lower middle income	4	Fully self-financing	Lower middle income	23.1976
LVA	Latvia	EURO	High income	1	Not eligible	High income	100
LBN	Lebanon	EMRO	Upper middle income	2	Not eligible	Upper middle income	52.4348
LSO	Lesotho	AFRO	Lower middle income	3	Accelerated transition phase	Lower middle income	53.7117
LBR	Liberia	AFRO	Low income	3	Initial self-financing	Low income
LBY	Libya	EMRO	Upper middle income	2	Not eligible	Upper middle income
LTU	Lithuania	EURO	High income	1	Not eligible	High income	100
LUX	Luxembourg	EURO	High income	1	Not eligible	High income
MKD	Macedonia, the former Yugoslav Republic of	EURO	Upper middle income	1	Not eligible	Upper middle income	100
MDG	Madagascar	AFRO	Low income	3	Initial self-financing	Low income	4.13249
MWI	Malawi	AFRO	Low income	3	Initial self-financing	Low income	5.03737
MYS	Malaysia	WPRO	Upper middle income	2	Not eligible	Upper middle income
MDV	Maldives	SEARO	Upper middle income	2	Not eligible	Upper middle income	100
MLI	Mali	AFRO	Low income	3	Preparatory transition phase	Low income	13.5974
MLT	Malta	EURO	High income	1	Not eligible	High income
MHL	Marshall Islands	WPRO	Upper middle income	1	Not eligible	Upper middle income	2.30769
MRT	Mauritania	AFRO	Lower middle income	3	Accelerated transition phase	Lower middle income	11.9716
MUS	Mauritius	AFRO	High income	1	Not eligible	High income	98
MEX	Mexico	PAHO	Upper middle income	2	Not eligible	Upper middle income	100
FSM	Micronesia, Federated States of	WPRO	Lower middle income	1	Not eligible	Lower middle income
MDA	Moldova, Republic of	EURO	Lower middle income	1	Fully self-financing	Lower middle income	92.6919
MCO	Monaco	EURO	High income	1	Not eligible	High income
MNG	Mongolia	WPRO	Lower middle income	2	Fully self-financing	Lower middle income	99.4899
MNE	Montenegro	EURO	Upper middle income	1	Not eligible	Upper middle income	100
MAR	Morocco	EMRO	Lower middle income	3	Not eligible	Lower middle income	100
MOZ	Mozambique	AFRO	Low income	Key	Initial self-financing	Low income	22.5587
MMR	Myanmar	SEARO	Lower middle income	4	Accelerated transition phase	Lower middle income	6.4288
NAM	Namibia	AFRO	Upper middle income	3	Not eligible	Upper middle income	100
NRU	Nauru	WPRO	High income	1	Not eligible	High income
NPL	Nepal	SEARO	Lower middle income	4	Accelerated transition phase	Lower middle income	22.2175
NLD	Netherlands	EURO	High income	1	Not eligible	High income	100
NZL	New Zealand	WPRO	High income	1	Not eligible	High income	100
NIC	Nicaragua	PAHO	Lower middle income	2	Fully self-financing	Lower middle income	58.3679
NER	Niger	AFRO	Low income	3	Initial self-financing	Low income	16.2696
NGA	Nigeria	AFRO	Lower middle income	Key	Fully self-financing	Lower middle income	28.436
NIU	Niue	WPRO	#N/A	1	Not eligible	#N/A	0
NOR	Norway	EURO	High income	1	Not eligible	High income	100
OMN	Oman	EMRO	High income	1	Not eligible	High income
PAK	Pakistan	EMRO	Lower middle income	Key	Accelerated transition phase	Lower middle income	25.3171
PLW	Palau	WPRO	High income	1	Not eligible	High income
PAN	Panama	PAHO	High income	1	Not eligible	High income	99.9785
PNG	Papua New Guinea	WPRO	Lower middle income	4	Fully self-financing	Lower middle income	40.8855
PRY	Paraguay	PAHO	Upper middle income	1	Not eligible	Upper middle income	100
PER	Peru	PAHO	Upper middle income	2	Not eligible	Upper middle income	100
PHL	Philippines	WPRO	Lower middle income	Key	Not eligible	Lower middle income	100
POL	Poland	EURO	High income	1	Not eligible	High income	79.3651
PRT	Portugal	EURO	High income	1	Not eligible	High income	100
QAT	Qatar	EMRO	High income	1	Not eligible	High income	100
ROU	Romania	EURO	High income	2	Not eligible	High income	100
RUS	Russian Federation	EURO	Upper middle income	2	Not eligible	Upper middle income
RWA	Rwanda	AFRO	Low income	3	Preparatory transition phase	Low income	10.5598
KNA	Saint Kitts and Nevis	PAHO	High income	1	Not eligible	High income	100
LCA	Saint Lucia	PAHO	Upper middle income	1	Not eligible	Upper middle income	100
VCT	Saint Vincent and the Grenadines	PAHO	Upper middle income	1	Not eligible	Upper middle income	100
WSM	Samoa	WPRO	Upper middle income	2	Not eligible	Upper middle income
SMR	San Marino	EURO	High income	1	Not eligible	High income
STP	Sao Tome And Principe	AFRO	Lower middle income	3	Fully self-financing	Lower middle income	10.1083
SAU	Saudi Arabia	EMRO	High income	1	Not eligible	High income
SEN	Senegal	AFRO	Lower middle income	3	Accelerated transition phase	Lower middle income	13.0425
SRB	Serbia	EURO	Upper middle income	1	Not eligible	Upper middle income
SYC	Seychelles	AFRO	High income	1	Not eligible	High income	100
SLE	Sierra Leone	AFRO	Low income	3	Initial self-financing	Low income	6.8532
SGP	Singapore	WPRO	High income	1	Not eligible	High income
SVK	Slovakia	EURO	High income	1	Not eligible	High income	90.4754
SVN	Slovenia	EURO	High income	1	Not eligible	High income
SOM	Somalia	EMRO	Low income	3	Initial self-financing	Low income
SLB	Solomon Islands	WPRO	Lower middle income	4	Fully self-financing	Lower middle income	34.2263
ZAF	South Africa	AFRO	Upper middle income	Key	Not eligible	Upper middle income	100
ESP	Spain	EURO	High income	1	Not eligible	High income
LKA	Sri Lanka	SEARO	Lower middle income	2	Fully self-financing	Lower middle income	81.5
SDN	Sudan	EMRO	Low income	3	Preparatory transition phase	Low income	10.855
SSD	South Sudan	EMRO	Low income	3	Initial self-financing	Low income	7.75385
SUR	Suriname	PAHO	Upper middle income	1	Not eligible	Upper middle income	100
SWZ	Eswatini	AFRO	Lower middle income	3	Not eligible	Lower middle income	95.2966
SWE	Sweden	EURO	High income	1	Not eligible	High income
CHE	Switzerland	EURO	High income	1	Not eligible	High income
SYR	Syrian Arab Republic	EMRO	Low income	2	Initial self-financing	Low income	52.6316
TZA	Tanzania, United Republic of	AFRO	Lower middle income	Key	Preparatory transition phase	Lower middle income	16.5443
TJK	Tajikistan	EURO	Low income	2	Preparatory transition phase	Low income	17.1776
THA	Thailand	SEARO	Upper middle income	1	Not eligible	Upper middle income	100
TLS	Timor-Leste	SEARO	Lower middle income	4	Fully self-financing	Lower middle income	75.6235
TGO	Togo	AFRO	Low income	3	Preparatory transition phase	Low income	9.40751
TON	Tonga	WPRO	Upper middle income	1	Not eligible	Upper middle income	98.9011
TTO	Trinidad and Tobago	PAHO	High income	1	Not eligible	High income	100
TUN	Tunisia	EMRO	Lower middle income	3	Not eligible	Lower middle income	100
TUR	Turkey	EURO	Upper middle income	1	Not eligible	Upper middle income	100
TKM	Turkmenistan	EURO	Upper middle income	1	Not eligible	Upper middle income	100
TUV	Tuvalu	WPRO	Upper middle income	4	Not eligible	Upper middle income
UGA	Uganda	AFRO	Low income	Key	Initial self-financing	Low income	6.21791
UKR	Ukraine	EURO	Lower middle income	1	Not eligible	Lower middle income	100
ARE	United Arab Emirates	EMRO	High income	1	Not eligible	High income
GBR	United Kingdom	EURO	High income	1	Not eligible	High income
USA	United States of America	PAHO	High income	Key	Not eligible	High income
URY	Uruguay	PAHO	High income	1	Not eligible	High income	100
UZB	Uzbekistan	EURO	Lower middle income	2	Fully self-financing	Lower middle income	44.2258
VUT	Vanuatu	WPRO	Lower middle income	4	Not eligible	Lower middle income	19.1304
VEN	Venezuela	PAHO	Upper middle income	1	Not eligible	Upper middle income	100
VNM	Viet Nam	WPRO	Lower middle income	4	Fully self-financing	Lower middle income	57.5
YEM	Yemen	EMRO	Low income	3	Preparatory transition phase	Low income	3.07303
ZMB	Zambia	AFRO	Lower middle income	3	Preparatory transition phase	Lower middle income	12.8795
ZWE	Zimbabwe	AFRO	Lower middle income	3	Fully self-financing	Lower middle income	4.1255

### Sheet: 8d. - S1 Base
					Year of introductions											Reported Annual cases 2019		Incidence Rate, 2019		# of Deaths, 2019		# of cases, 2010			Financing
	Data Source				WHO IVB - https://www.who.int/teams/immunization-vaccines-and-biologicals/immunization-analysis-and-insights/global-monitoring/data-statistics-and-graphics											WHO IVB - https://www.who.int/teams/immunization-vaccines-and-biologicals/immunization-analysis-and-insights/global-monitoring/data-statistics-and-graphics		IHME				LSHTM			Gavi			https://www.who.int/immunization/programmes_systems/financing/data_indicators/en/
ISO	Country	WHO	WB Group (June 2020)	MR MAP Group	MCV2	Rubella	PCV	Rota	HPV	MCV2	Rubella	PCV	Rota	HPV	Score of historical intros	Measles	Score - Measles cases	Measles	Score of Measles IR	Measles	Score Measles death	Rubella	Score- Rubella cases	Total burden	Gavi eligibility forecasted 2030	Gavi eligibility score	WB score	Percentage of Total Expenditure on Vaccines funded by Government (%), last available year	Score - total expenditure on vaccines	Total financing	Total	Intro date	Category
AFG	Afghanistan	EMRO	Low income	Key	2004	n/a	2014	2018	n/a	2	1	2	1	1	1.4	212	3	314.983	4	1256.23	4	970.61	4	16.4	Initial self-financing	4	1	5.39353	1	6	23.8	2033	early adopter
ALB	Albania	EURO	Upper middle income	1	2001	2001	2011	2019	n/a	2	2	3	1	1	1.8	482	3	34.9226	2	1.39271	3	0	2	11.8	Not eligible	1	3	100	4	8	21.6	2036	mid adopter
DZA	Algeria	AFRO	Lower middle income	2	1997	2014	2016	n/a	n/a	3	1	1	1	1	1.4	2585	4	142.471	3	88.46	3	628.2	4	15.4	Not eligible	1	2	100	4	7	23.8	2032	early adopter
AND	Andorra	EURO	High income	1	1991	1988	2007	n/a	2014	4	3	4	1	3	3	0	1	0.0640615	1	0	1	No data	1	7	Not eligible	1	4	100	4	9	19	2039	late adopter
AGO	Angola	AFRO	Lower middle income	3	2015	2018	2013	2014	n/a	1	1	2	2	1	1.4	2980	4	749.587	4	1061.47	4	872.73	4	17.4	Fully self-financing	1	2	34.9817	2	5	23.8	2033	early adopter
ATG	Antigua And Barbuda	PAHO	High income	1	1997	1988	n/a	n/a	2018	3	3	1	1	2	2	0	1	0.0319259	1	0	1	No data	1	6	Not eligible	1	4		4	9	17	2040	late adopter
ARG	Argentina	PAHO	Upper middle income	1	1998	1998	2012	2015	2011	3	3	2	2	3	2.6	127	3	0.20038	1	0.0515952	2	0	2	10.6	Not eligible	1	3	100	4	8	21.2	2037	mid adopter
ARM	Armenia	EURO	Upper middle income	1	1986	2002	2014	2012	2017	4	2	2	3	2	2.6	7	2	0.265875	1	0.00473705	1	0	2	8.6	Fully self-financing	1	3	80	2	6	17.2	2040	late adopter
AUS	Australia	WPRO	High income	1	1994	1989	2005	2007	2007	3	3	4	4	4	3.6	285	3	1.04146	2	0.0908495	2	0	2	12.6	Not eligible	1	4	100	4	9	25.2	2031	early adopter
AUT	Austria	EURO	High income	1	1994	1972	2014	2006	2014	3	4	2	4	3	3.2	151	3	2.9653	2	0.0163198	2	4.2597	3	13.2	Not eligible	1	4		4	9	25.4	2030	early adopter
AZE	Azerbaijan	EURO	Upper middle income	1	2001	2003	2013	n/a	n/a	2	2	2	1	1	1.6	261	3	5.05225	2	0.584985	3	0	2	11.6	Fully self-financing	1	3	95.5918	3	7	20.2	2038	late adopter
BHS	Bahamas	PAHO	High income	1	2001	1991	2009	2017	2015	2	3	3	1	3	2.4	3	2	1.05398	2	0.00047224	1	0	2	9.4	Not eligible	1	4	100	4	9	20.8	2037	mid adopter
BHR	Bahrain	EMRO	High income	1	1995	1985	2008	2008	n/a	3	4	4	4	1	3.2	3	2	37.1328	2	0.487163	3	0	2	12.2	Not eligible	1	4	87.8736	2	7	22.4	2034	mid adopter
BGD	Bangladesh	SEARO	Lower middle income	Key	2012	2012	2015	2021	2022	1	2	1	1	1	1.2	5479	4	114.312	3	351.233	4	4755.5	4	16.2	Fully self-financing	1	2	27.023	2	5	22.4	2034	mid adopter
BRB	Barbados	PAHO	High income	1	1997	1982	2009	n/a	2014	3	4	3	1	3	2.8	0	1	0.0273415	1	0	1	0	2	7.8	Not eligible	1	4	100	4	9	19.6	2039	late adopter
BLR	Belarus	EURO	Upper middle income	2	1987	1996	n/a	n/a	n/a	4	3	1	1	1	2	191	3	3.30164	2	0.00841513	2	0	2	11	Not eligible	1	3	58.1886	2	6	19	2039	late adopter
BEL	Belgium	EURO	High income	1	1994	1985	2006	2007	2011	3	4	4	4	3	3.6	481	3	6.30771	2	0.0254373	2	1.2278	3	13.6	Not eligible	1	4		4	9	26.2	2030	early adopter
BLZ	Belize	PAHO	Upper middle income	1	2005	1996	n/a	n/a	2016	2	3	1	1	3	2	0	1	0.0534326	1	0	1	0	2	7	Not eligible	1	3	100	4	8	17	2040	late adopter
BEN	Benin	AFRO	Lower middle income	3	2022	2019	2011	2019	2023	1	1	3	1	1	1.4	483	3	1648.81	4	2489.21	4	908.12	4	16.4	Preparatory transition phase	3	2	31	2	7	24.8	2031	early adopter
BTN	Bhutan	SEARO	Lower middle income	2	2006	2006	2019	n/a	2009	2	2	1	1	4	2	0	1	6.50487	2	0.435427	3	0	2	10	Fully self-financing	1	2	40.0048	2	5	17	2041	late adopter
BOL	Bolivia	PAHO	Lower middle income	2	2018	2000	2014	2008	2017	1	2	2	4	2	2.2	0	1	0.00108931	1	0	1	0	2	7.2	Fully self-financing	1	2	74.7049	2	5	14.4	2042	late adopter
BIH	Bosnia and Herzegovina	EURO	Upper middle income	1	1971	1976	n/a	n/a	n/a	4	4	1	1	1	2.2	1401	4	79.9418	3	1.93159	3	3.3235e-07	3	15.2	Not eligible	1	3	100	3	7	24.4	2032	early adopter
BWA	Botswana	AFRO	Upper middle income	2	2011	2016	2012	2012	2015	2	1	2	3	3	2.2	0	1	78.4074	3	11.0734	3	50.496	3	12.2	Not eligible	1	3	100	4	8	22.4	2035	mid adopter
BRA	Brazil	PAHO	Upper middle income	Key	2004	2000	2010	2006	2014	2	2	3	4	3	2.8	20901	4	6.41982	2	0.417453	2	0	2	12.8	Not eligible	1	3	87.6265	2	6	21.6	2036	mid adopter
BRN	Brunei Darussalam	WPRO	High income	1	1988	1984	n/a	n/a	2012	4	4	1	1	3	2.6	1	2	0.0870019	1	0	1	0	2	8.6	Not eligible	1	4	100	4	9	20.2	2038	late adopter
BGR	Bulgaria	EURO	Upper middle income	1	1983	1992	2010	2018	2017	4	3	3	1	2	2.6	1247	4	29.7519	2	0.0113152	2	0	2	12.6	Not eligible	1	3	100	4	8	23.2	2034	mid adopter
BFA	Burkina Faso	AFRO	Low income	3	2014	2015	2013	2013	n/a	1	1	2	3	1	1.6	691	3	515.562	4	2297.23	4	855.26	4	16.6	Preparatory transition phase	3	1	18	1	5	23.2	2033	early adopter
BDI	Burundi	AFRO	Low income	3	2013	2017	2011	2013	n/a	1	1	3	3	1	1.8	106	3	146.037	3	233.1	4	278.43	4	15.8	Initial self-financing	4	1	5.31388	1	6	23.6	2033	early adopter
KHM	Cambodia	WPRO	Lower middle income	4	2012	2013	2015	n/a	2022	1	1	1	1	1	1	676	3	235.77	3	121.43	4	838.43	4	15	Fully self-financing	1	2	28.1468	2	5	21	2037	mid adopter
CMR	Cameroon	AFRO	Lower middle income	3	2019	2015	2011	2014	2020	1	1	3	2	1	1.6	2849	4	557.068	4	2320.61	4	807.2	4	17.6	Accelerated transition phase	2	2	32.6419	2	6	25.2	2031	early adopter
CAN	Canada	PAHO	High income	1	1997	1979	2002	2017	2009	3	4	4	1	4	3.2	113	3	0.415209	1	0.0910158	2	4.9812e-10	2	11.2	Not eligible	1	4		4	9	23.4	2033	early adopter
CPV	Cape Verde	AFRO	Lower middle income	2	2010	2010	n/a	n/a	2021	2	2	1	1	1	1.4	1	2	59.8914	3	1.56745	3	6.1662	3	12.4	Not eligible	1	2	100	4	7	20.8	2037	mid adopter
CAF	Central African Republic	AFRO	Low income	3	2022	2022	2011	2021	2023	1	1	3	1	1	1.4	1815	4	1040.7	4	567.314	4	164.3	4	17.4	Accelerated transition phase	2	1	4.4267	1	4	22.8	2034	mid adopter
TCD	Chad	AFRO	Low income	Key	n/a	n/a	n/a	2022	n/a	1	1	1	1	1	1	1925	4	1087.89	4	2778.17	4	576.16	4	17	Initial self-financing	4	1	15.8188	1	6	24	2032	early adopter
CHL	Chile	PAHO	High income	2	1992	1990	2011	n/a	2014	3	3	3	1	3	2.6	11	2	0.0549731	1	0.0255344	2	0.0004586	3	10.6	Not eligible	1	4	100	4	9	22.2	2035	mid adopter
CHN	China	WPRO	Upper middle income	1	1986	2008	n/a	n/a	n/a	4	2	1	1	1	1.8	3098	4	61.4828	3	686.368	4	0.0071702	3	15.8	Not eligible	1	3	100	4	8	25.6	2030	early adopter
COL	Colombia	PAHO	Upper middle income	2	1997	1995	2011	2009	2012	3	3	3	4	3	3.2	244	3	0.508622	1	0.0584096	2	0	2	11.2	Not eligible	1	3	100	4	8	22.4	2035	mid adopter
COM	Comoros	AFRO	Lower middle income	3	2021	2021	2022	n/a	n/a	1	1	1	1	1	1	64	3	976.367	4	38.5741	3	21.517	3	14	Preparatory transition phase	3	2	7.59494	1	6	21	2037	mid adopter
COG	Congo	AFRO	Lower middle income	3	2019	2019	2012	2014	n/a	1	1	2	2	1	1.4	70	3	1774.89	4	156.102	4	127.57	3	15.4	Preparatory transition phase	3	2	78.3705	2	7	23.8	2032	early adopter
COK	Cook Islands	WPRO	#N/A	1	1982	2006	n/a	n/a	2011	4	2	1	1	3	2.2	0	1	364.857	4	0.0272185	2	No data	1	10.2	Not eligible	1	2		2	5	17.4	2040	late adopter
CRI	Costa Rica	PAHO	Upper middle income	2	1992	1972	2008	2019	2019	3	4	4	1	2	2.8	10	2	0.424723	1	0.00585294	1	0	2	8.8	Not eligible	1	3	100	4	8	19.6	2039	late adopter
CIV	Côte d'Ivoire	AFRO	Lower middle income	3	2021	2018	2014	2017	2019	1	1	2	1	2	1.4	392	3	117.035	3	220.51	4	782.77	4	15.4	Fully self-financing	1	2	54.2035	2	5	21.8	2036	mid adopter
HRV	Croatia	EURO	High income	1	1968	1975	2019	n/a	2016	4	4	1	1	3	2.6	52	2	0.468052	1	0.00392967	1	3.055e-12	2	8.6	Not eligible	1	4	100	4	9	20.2	2038	late adopter
CUB	Cuba	PAHO	Upper middle income	1	2004	1986	n/a	n/a	n/a	2	4	1	1	1	1.8	1	2	0.0173533	1	0.0173245	2	0	2	8.8	Fully self-financing	1	3	98.855	3	7	17.6	2040	late adopter
CYP	Cyprus	EURO	High income	1	1989	1974	2007	n/a	2016	4	4	4	1	3	3.2	6	2	0.913035	2	0.00538542	1	0.0093583	3	11.2	Not eligible	1	4	15.3979	4	9	23.4	2033	early adopter
CZE	Czech Republic	EURO	High income	1	1975	1982	n/a	n/a	2012	4	4	1	1	3	2.6	577	3	10.5528	2	0.00898976	2	2.4386	3	12.6	Not eligible	1	4		4	9	24.2	2032	early adopter
PRK	Democratic Peoples Republic of Korea	SEARO	Low income	4	2008	2019	2023	n/a	2024	2	1	1	1	1	1.2	0	1	62.2906	3	37.4122	3	364.11	4	12.2	Initial self-financing	4	1	21.702	1	6	19.4	2039	late adopter
COD	Democratic Republic of the Congo	AFRO	Low income	Key	2021	n/a	2013	2019	n/a	1	1	2	1	1	1.2	18467	4	661.376	4	6607.02	4	3468.5	4	17.2	Initial self-financing	4	1	6.42414	1	6	24.4	2032	early adopter
DNK	Denmark	EURO	High income	1	1987	1987	2007	n/a	2007	4	3	4	1	4	3.2	15	2	0.520102	1	0.0181786	2	0	2	10.2	Not eligible	1	4		4	9	22.4	2035	mid adopter
DJI	Djibouti	EMRO	Lower middle income	3	2011	n/a	2012	2014	2023	2	1	2	2	1	1.6	9e-06	1	162.885	3	13.8302	3	13.866	3	11.6	Fully self-financing	1	2	8.33333	1	4	17.2	2040	late adopter
DOM	Dominica	PAHO	Upper middle income	2	2018	2004	2013	2012	2017	1	2	2	3	2	2	0	1	0.0946545	1	0	1	No data	1	6	Not eligible	1	3	100	4	8	16	2041	late adopter
DOM	Dominican Republic	PAHO	Upper middle income	2	2018	2004	2013	2012	2017	1	2	2	3	2	2	0	1	0.0946545	1	0	1	0	2	7	Not eligible	1	3	100	4	8	17	2041	late adopter
ECU	Ecuador	PAHO	Upper middle income	2	2009	1997	2010	2007	2014	2	3	3	4	3	3	9e-06	1	0.000906022	1	0	1	0	2	8	Not eligible	1	3	99.0762	3	7	18	2040	late adopter
EGY	Egypt	EMRO	Lower middle income	2	1999	1999	n/a	n/a	n/a	3	2	1	1	1	1.6	130	3	59.0439	2	68.5036	3	0	2	11.6	Not eligible	1	2	100	4	7	20.2	2038	late adopter
SLV	El Salvador	PAHO	Lower middle income	1	2000	1997	2010	2006	2020	3	3	3	4	1	2.8	0	1	0.011176	1	0	1	0	2	7.8	Not eligible	1	2	89.6812	2	5	15.6	2041	late adopter
GNQ	Equatorial Guinea	AFRO	Upper middle income	3	2022	n/a	n/a	n/a	n/a	1	1	1	1	1	1	47	2	1595.93	4	20.1088	3	27.946	3	13	Not eligible	1	3	100	4	8	22	2035	mid adopter
ERI	Eritrea	AFRO	Low income	3	2012	2018	2015	2014	2023	1	1	1	2	1	1.2	5	2	99.3303	3	62.6331	3	184.23	4	13.2	Initial self-financing	4	1	13.2198	1	6	20.4	2038	late adopter
EST	Estonia	EURO	High income	1	1994	1993	n/a	2014	2018	3	3	1	2	2	2.2	27	2	3.65794	2	0.00114694	1	0	2	9.2	Not eligible	1	4	100	4	9	20.4	2038	late adopter
SWZ	Eswatini	AFRO	Lower middle income	3	1995	2016	2014	2015	2022	3	1	2	2	1	1.8	0	1	101.848	3	8.01691	3	41	3	11.8	Not eligible	1	2	95.2966	3	6	19.6	2039	late adopter
ETH	Ethiopia	AFRO	Low income	Key	2019	n/a	2011	2014	2018	1	1	3	2	2	1.8	3610	4	219	3	2402.63	4	3249.3	4	16.8	Preparatory transition phase	3	1	14.7525	1	5	23.6	2033	early adopter
FJI	Fiji	WPRO	Upper middle income	4	2003	2003	2012	2012	2013	2	2	2	3	3	2.4	30	2	131.641	3	1.59513	3	0.0017067	3	13.4	Not eligible	1	3	93	3	7	22.8	2034	mid adopter
FIN	Finland	EURO	High income	1	1982	1975	2010	2009	2013	4	4	3	4	3	3.6	12	2	0.287644	1	0.0056459	1	0	2	9.6	Not eligible	1	4	100	4	9	22.2	2035	mid adopter
FRA	France	EURO	High income	1	1996	1970	2006	n/a	2006	3	4	4	1	4	3.2	2637	4	6.13276	2	0.192157	2	0	2	13.2	Not eligible	1	4		4	9	25.4	2030	early adopter
GAB	Gabon	AFRO	Upper middle income	3	n/a	n/a	n/a	n/a	n/a	1	1	1	1	1	1	2	2	948.396	4	20.2225	3	51.034	3	13	Not eligible	1	3	100	4	8	22	2035	mid adopter
GMB	Gambia	AFRO	Low income	3	2012	2016	2009	2013	2019	1	1	3	3	2	2	2	2	143.455	3	30.1172	3	65.056	3	13	Initial self-financing	4	1	39.2803	2	7	22	2035	mid adopter
GEO	Georgia	EURO	Upper middle income	1	1986	2004	2014	2013	2019	4	2	2	3	2	2.6	3920	4	211.382	3	0.00643562	1	0	2	12.6	Fully self-financing	1	3	91.141	2	6	21.2	2037	mid adopter
DEU	Germany	EURO	High income	1	1991	1991	2006	2013	2007	4	3	4	3	4	3.6	507	3	1.02052	2	0.674531	3	0	2	13.6	Not eligible	1	4		4	9	26.2	2030	early adopter
GHA	Ghana	AFRO	Lower middle income	3	2012	2013	2012	2012	n/a	1	1	2	3	1	1.6	1420	4	363.797	4	587.431	4	939.37	4	17.6	Fully self-financing	1	2	35.5023	2	5	24.2	2032	early adopter
GRC	Greece	EURO	High income	1	1995	1995	2006	2011	2009	3	3	4	4	4	3.6	45	2	0.542337	2	0.0102871	2	0.1157	3	12.6	Not eligible	1	4		4	9	25.2	2031	early adopter
GRD	Grenada	PAHO	Upper middle income	1	2000	1993	n/a	n/a	2019	3	3	1	1	2	2	0	1	0.0368759	1	0	1	0	2	7	Not eligible	1	3	100	4	8	17	2041	late adopter
GTM	Guatemala	PAHO	Upper middle income	1	2016	2001	2012	2010	2018	1	2	2	4	2	2.2	0	1	0.012906	1	0	1	0	2	7.2	Not eligible	1	3	100	4	8	17.4	2040	late adopter
GIN	Guinea	AFRO	Low income	3	2021	2023	n/a	n/a	2023	1	1	1	1	1	1	1208	4	542.237	4	1137.77	4	443.64	4	17	Preparatory transition phase	3	1	16.4816	1	5	23	2034	mid adopter
GNB	Guinea-Bissau	AFRO	Low income	3	2021	2022	2015	2012	n/a	1	1	1	3	1	1.4	9e-06	1	1671.75	4	579.821	4	69.028	3	13.4	Preparatory transition phase	3	1	3.20764	1	5	19.8	2038	late adopter
GUY	Guyana	PAHO	Upper middle income	2	2001	1995	2011	2010	2017	2	3	3	4	2	2.8	0	1	0.0496958	1	0	1	0	2	7.8	Fully self-financing	1	3	100	4	8	18.6	2039	late adopter
HTI	Haiti	PAHO	Low income	2	2016	2008	2018	2014	n/a	1	2	1	2	1	1.4	0	1	0.0703357	1	0	1	0	2	6.4	Initial self-financing	4	1		1	6	13.8	2042	late adopter
HND	Honduras	PAHO	Lower middle income	1	2018	1997	2011	2009	2016	1	3	3	4	3	2.8	0	1	0.0152334	1	0	1	0	2	7.8	Fully self-financing	1	2	88.4004	2	5	15.6	2041	late adopter
HUN	Hungary	EURO	High income	1	1989	1989	2009	n/a	2014	4	3	3	1	3	2.8	23	2	0.456075	1	0.0147724	2	0	2	9.8	Not eligible	1	4	100	4	9	21.6	2036	mid adopter
ISL	Iceland	EURO	High income	1	1976	1979	2011	n/a	2011	4	4	3	1	3	3	9	2	4.06006	2	0.000297347	1	0	2	10	Not eligible	1	4	100	4	9	22	2035	mid adopter
IND	India	SEARO	Lower middle income	Key	2010	2018	n/a	2019	n/a	2	1	1	1	1	1.2	10708	4	182.54	3	4855.64	4	40506	4	16.2	Fully self-financing	1	2	49.8763	2	5	22.4	2035	mid adopter
IDN	Indonesia	SEARO	Upper middle income	Key	2002	2018	2024	n/a	n/a	2	1	1	1	1	1.2	1822	4	159.97	3	713.07	4	5126.6	4	16.2	Fully self-financing	1	3	90.4512	2	6	23.4	2033	early adopter
IRN	Iran, Islamic Republic of	EMRO	Upper middle income	2	1984	2004	n/a	n/a	n/a	4	2	1	1	1	1.8	16	2	87.8409	3	71.3247	3	0	2	11.8	Not eligible	1	3	100	4	8	21.6	2036	mid adopter
IRQ	Iraq	EMRO	Upper middle income	2	1989	1989	2017	2012	n/a	4	3	1	3	1	2.4	3619	4	303.076	4	157.206	4	0	2	16.4	Not eligible	1	3	99.7614	3	7	25.8	2030	early adopter
IRL	Ireland	EURO	High income	1	1992	1971	2008	2016	2010	3	4	4	2	4	3.4	73	3	2.44133	2	0.0083678	2	0.024067	3	13.4	Not eligible	1	4	100	4	9	25.8	2030	early adopter
ISR	Israel	EURO	High income	1	1995	1995	2009	2010	2010	3	3	3	4	4	3.4	1028	3	21.0716	2	0.013922	2	0	2	12.4	Not eligible	1	4		4	9	24.8	2031	early adopter
ITA	Italy	EURO	High income	1	2004	1972	2005	2017	2009	2	4	4	1	4	3	1619	4	4.41609	2	0.191679	2	1.2772e-05	3	14	Not eligible	1	4		4	9	26	2030	early adopter
JAM	Jamaica	PAHO	Upper middle income	1	2002	1993	n/a	n/a	2017	2	3	1	1	2	1.8	0	1	0.0362905	1	0	1	0	2	6.8	Not eligible	1	3	100	4	8	16.6	2041	late adopter
JPN	Japan	WPRO	High income	4	2006	1995	2011	2020	2011	2	3	3	1	3	2.4	812	3	1.03161	2	0.741448	3	0.0023956	3	13.4	Not eligible	1	4		4	9	24.8	2031	early adopter
JOR	Jordan	EMRO	Upper middle income	2	1995	2000	n/a	2015	n/a	3	2	1	2	1	1.8	45	2	518.474	4	53.085	3	0	2	12.8	Not eligible	1	3	100	4	8	22.6	2034	mid adopter
KAZ	Kazakhstan	EURO	Upper middle income	2	1995	2004	2013	n/a	n/a	3	2	2	1	1	1.8	13326	4	96.2829	3	0.0324404	2	0	2	12.8	Not eligible	1	3	100	4	8	22.6	2034	mid adopter
KEN	Kenya	AFRO	Lower middle income	3	2013	2017	2011	2014	2019	1	1	3	2	2	1.8	439	3	210.056	3	446.949	4	3259.8	4	15.8	Fully self-financing	1	2	23.0933	1	4	21.6	2036	mid adopter
KIR	Kiribati	WPRO	Lower middle income	4	2007	2004	2013	2015	n/a	2	2	2	2	1	1.8	0	1	817.542	4	3.91353	3	No data	1	10.8	Fully self-financing	1	2		2	5	17.6	2040	late adopter
KOR	Korea, Republic of	WPRO	High income	1	1997	1983	2014	n/a	2016	3	4	2	1	3	2.6	191	3	0.628923	2	0.11855	2	0	2	11.6	Not eligible	1	4	46.0076	2	7	21.2	2037	mid adopter
KWT	Kuwait	EMRO	High income	1	1996	1987	2007	2017	2021	3	3	4	1	1	2.4	12	2	101.424	3	0.00529667	1	0	2	10.4	Not eligible	1	4		4	9	21.8	2036	mid adopter
KGZ	Kyrgyzstan	EURO	Lower middle income	1	1986	2001	2016	2019	2023	4	2	1	1	1	1.8	2303	4	65.8004	3	0.0241949	2	0	2	12.8	Preparatory transition phase	3	2	35.7594	2	7	21.6	2036	mid adopter
LAO	Lao People's Democratic Republic	WPRO	Lower middle income	4	2017	2012	2013	n/a	2020	1	2	2	1	1	1.4	1121	4	559.163	4	152.602	4	354.5	4	17.4	Fully self-financing	1	2	23.1976	2	5	23.8	2033	early adopter
LVA	Latvia	EURO	High income	1	1987	1993	2010	2015	2010	4	3	3	2	4	3.2	2	2	0.106214	1	0.0716285	2	2.9986e-10	2	10.2	Not eligible	1	4	100	4	9	22.4	2035	mid adopter
LBN	Lebanon	EMRO	Upper middle income	2	1995	1995	2015	n/a	n/a	3	3	1	1	1	1.8	1046	4	420.213	4	16.7376	3	0	2	14.8	Not eligible	1	3	52.4348	2	6	22.6	2034	mid adopter
LSO	Lesotho	AFRO	Lower middle income	3	1981	2017	2015	2017	2022	4	1	1	1	1	1.6	10	2	71.6275	3	14.5163	3	66.989	3	12.6	Accelerated transition phase	2	2	53.7117	2	6	20.2	2038	late adopter
LBR	Liberia	AFRO	Low income	3	2019	n/a	2014	2016	2019	1	1	2	2	2	1.6	1044	4	635.416	4	222.966	4	169.06	4	17.6	Initial self-financing	4	1		1	6	25.2	2031	early adopter
LBY	Libya	EMRO	Upper middle income	2	1995	1993	2013	2013	2013	3	3	2	3	3	2.8	188	3	7.50722	2	0.394902	2	0	2	11.8	Not eligible	1	3		3	7	21.6	2036	mid adopter
LTU	Lithuania	EURO	High income	1	1992	1992	2014	2018	2016	3	3	2	1	3	2.4	832	3	52.1582	2	0.00477639	1	1.1937e-12	2	10.4	Not eligible	1	4	100	4	9	21.8	2036	mid adopter
LUX	Luxembourg	EURO	High income	1	1994	1986	2005	2006	2008	3	4	4	4	4	3.8	24	2	7.56068	2	0.00763804	2	0.45976	3	12.8	Not eligible	1	4		4	9	25.6	2030	early adopter
MKD	Macedonia, the former Yugoslav Republic of	EURO	Upper middle income	1	1987	1982	2019	2020	2009	4	4	1	1	4	2.8	1884	4	170.45	3	3.09032	3	0	2	14.8	Not eligible	1	3	100	3	7	24.6	2031	early adopter
MDG	Madagascar	AFRO	Low income	3	2021	2022	2012	2014	2024	1	1	2	2	1	1.4	213291	4	1259.88	4	2278.53	4	555.46	4	17.4	Initial self-financing	4	1	4.13249	1	6	24.8	2031	early adopter
MWI	Malawi	AFRO	Low income	3	2015	2017	2011	2012	2019	1	1	3	3	2	2	53	3	112.535	3	211.815	4	684.99	4	16	Initial self-financing	4	1	5.03737	1	6	24	2032	early adopter
MYS	Malaysia	WPRO	Upper middle income	2	2002	2004	2020	n/a	2010	2	2	1	1	4	2	1077	4	292.85	4	64.7542	3	8.9324e-08	3	16	Not eligible	1	3		3	7	25	2031	early adopter
MDV	Maldives	SEARO	Upper middle income	2	2007	2007	n/a	n/a	2019	2	2	1	1	2	1.6	0	1	118.262	3	1.549	3	0	2	10.6	Not eligible	1	3	100	4	8	20.2	2038	late adopter
MLI	Mali	AFRO	Low income	3	2019	n/a	2011	2015	2023	1	1	3	2	1	1.6	852	3	687.624	4	2727.22	4	617.51	4	16.6	Preparatory transition phase	3	1	13.5974	1	5	23.2	2033	early adopter
MLT	Malta	EURO	High income	1	1989	1985	2020	n/a	2013	4	4	1	1	3	2.6	32	2	13.6678	2	0.00274602	1	0.0034518	3	10.6	Not eligible	1	4		4	9	22.2	2035	mid adopter
MHL	Marshall Islands	WPRO	Upper middle income	1	1998	1998	2009	2009	2009	3	3	3	4	4	3.4	0	1	942.881	4	0.869647	3	No data	1	12.4	Not eligible	1	3	2.30769	1	5	20.8	2037	mid adopter
MRT	Mauritania	AFRO	Lower middle income	3	2021	2018	2013	2014	2021	1	1	2	2	1	1.4	161	3	201.214	3	47.694	3	111.68	3	13.4	Accelerated transition phase	2	2	11.9716	1	5	19.8	2038	late adopter
MUS	Mauritius	AFRO	High income	1	2003	1996	2016	2015	2017	2	3	1	2	2	2	9e-06	1	263.879	4	0.00138093	1	0	2	10	Not eligible	1	4	98	3	8	20	2038	late adopter
MEX	Mexico	PAHO	Upper middle income	2	1993	1998	2009	2007	2012	3	3	3	4	3	3.2	9e-06	1	0.00323733	1	0.00650795	2	0	2	9.2	Not eligible	1	3	100	4	8	20.4	2038	late adopter
FSM	Micronesia, Federated States of	WPRO	Lower middle income	1	1995	1982	2008	2008	2010	3	4	4	4	4	3.8	0	1	139.121	3	0.289316	2	4.4883e-09	2	11.8	Not eligible	1	2		2	5	20.6	2038	late adopter
MDA	Moldova, Republic of	EURO	Lower middle income	1	2002	2002	n/a	n/a	n/a	2	2	1	1	1	1.4	89	3	2.45966	2	0.00433132	1	0	2	9.4	Fully self-financing	1	2	92.6919	2	5	15.8	2041	late adopter
MCO	Monaco	EURO	High income	1	1996	1970	n/a	n/a	2006	3	4	1	1	4	2.6	9e-06	1	0.082623	1	0	1	No data	1	6.6	Not eligible	1	4		4	9	18.2	2039	late adopter
MNG	Mongolia	WPRO	Lower middle income	2	1989	2009	2019	n/a	2021	4	2	1	1	1	1.8	2	2	0.120594	1	0.00618739	1	0.19923	3	8.8	Fully self-financing	1	2	99.4899	3	6	16.6	2041	late adopter
MNE	Montenegro	EURO	Upper middle income	1	1994	1994	n/a	n/a	n/a	3	3	1	1	1	1.8	0	1	0.270713	1	0	1	0	2	6.8	Not eligible	1	3	100	3	7	15.6	2041	late adopter
MAR	Morocco	EMRO	Lower middle income	3	2014	2003	2010	2010	2021	1	2	3	4	1	2.2	12	2	330.825	4	348.117	4	0	2	14.2	Not eligible	1	2	100	4	7	23.4	2033	early adopter
MOZ	Mozambique	AFRO	Low income	Key	2015	2018	2013	2015	2021	1	1	2	2	1	1.4	917	3	181.435	3	639.638	4	321.58	4	15.4	Initial self-financing	4	1	22.5587	1	6	22.8	2034	mid adopter
MMR	Myanmar	SEARO	Lower middle income	4	2012	2015	2016	2020	2020	1	1	1	1	1	1	5244	4	199.593	3	641.259	4	1162	4	16	Accelerated transition phase	2	2	6.4288	1	5	22	2036	mid adopter
NAM	Namibia	AFRO	Upper middle income	3	2017	2016	2014	2014	2022	1	1	2	2	1	1.4	19	2	7.47636	2	0.944448	3	65.181	3	11.4	Not eligible	1	3	100	4	8	20.8	2037	mid adopter
NRU	Nauru	WPRO	High income	1	2005	2006	n/a	n/a	n/a	2	2	1	1	1	1.4	0	1	156.522	3	0.0305929	2	No data	1	8.4	Not eligible	1	4		4	9	18.8	2039	late adopter
NPL	Nepal	SEARO	Lower middle income	4	2015	2013	2015	2020	n/a	1	1	1	1	1	1	431	3	512.131	4	664.643	4	138.65	3	15	Accelerated transition phase	2	2	22.2175	1	5	21	2037	mid adopter
NLD	Netherlands	EURO	High income	1	1987	1974	2006	n/a	2010	4	4	4	1	4	3.4	84	3	0.476165	1	0.025405	2	0	2	11.4	Not eligible	1	4	100	4	9	23.8	2032	early adopter
NZL	New Zealand	WPRO	High income	1	1992	1970	2008	2014	2008	3	4	4	2	4	3.4	2231	4	51.0382	2	0.00617724	1	0	2	12.4	Not eligible	1	4	100	4	9	24.8	2031	early adopter
NIC	Nicaragua	PAHO	Lower middle income	2	2017	1980	2010	2006	n/a	1	4	3	4	1	2.6	0	1	0.0121525	1	0	1	0	2	7.6	Fully self-financing	1	2	58.3679	2	5	15.2	2041	late adopter
NER	Niger	AFRO	Low income	3	2014	n/a	2014	2014	n/a	1	1	2	2	1	1.4	2568	4	2027.93	4	10904.3	4	946.01	4	17.4	Initial self-financing	4	1	16.2696	1	6	24.8	2031	early adopter
NGA	Nigeria	AFRO	Lower middle income	Key	2020	n/a	2017	2021	2023	1	1	1	1	1	1	28302	4	355.438	4	6759.99	4	8477.5	4	17	Fully self-financing	1	2	28.436	2	5	23	2034	mid adopter
NIU	Niue	WPRO	#N/A	1	1975	1980	2009	2016	2019	4	4	3	2	2	3	0	1	312.312	4	0.00514391	1	No data	1	10	Not eligible	1	2		2	5	18	2040	late adopter
NOR	Norway	EURO	High income	1	1983	1978	2006	2014	2009	4	4	4	2	4	3.6	17	2	0.526061	1	0.0109378	2	0.00033033	3	11.6	Not eligible	1	4	100	4	9	24.2	2032	early adopter
OMN	Oman	EMRO	High income	1	1994	1994	2008	n/a	n/a	3	3	4	1	1	2.4	21	2	8.97246	2	0.22991	2	0	2	10.4	Not eligible	1	4		4	9	21.8	2036	mid adopter
PAK	Pakistan	EMRO	Lower middle income	Key	2009	2021	2014	2018	n/a	2	1	2	1	1	1.4	2066	4	166.307	3	2798.68	4	2677.2	4	16.4	Accelerated transition phase	2	2	25.3171	2	6	23.8	2033	early adopter
PLW	Palau	WPRO	High income	1	1995	1986	2008	2008	2008	3	4	4	4	4	3.8	0	1	414.822	4	0.0435389	2	No data	1	11.8	Not eligible	1	4		4	9	24.6	2031	early adopter
PAN	Panama	PAHO	High income	1	1992	1984	2010	2006	2008	3	4	3	4	4	3.6	0	1	0.0111517	1	0	1	0	2	8.6	Not eligible	1	4	99.9785	3	8	20.2	2038	late adopter
PNG	Papua New Guinea	WPRO	Lower middle income	4	2016	2015	2013	n/a	n/a	1	1	2	1	1	1.2	1	2	811.781	4	563.057	4	454.04	4	15.2	Fully self-financing	1	2	40.8855	2	5	21.4	2036	mid adopter
PRY	Paraguay	PAHO	Upper middle income	1	2004	2002	2012	2010	2013	2	2	2	4	3	2.6	0	1	0.0135569	1	0	1	0	2	7.6	Not eligible	1	3	100	4	8	18.2	2039	late adopter
PER	Peru	PAHO	Upper middle income	2	2007	2003	2009	2009	2015	2	2	3	4	3	2.8	2	2	0.0118159	1	0.005256	1	0	2	8.8	Not eligible	1	3	100	4	8	19.6	2039	late adopter
PHL	Philippines	WPRO	Lower middle income	Key	2010	2010	2020	n/a	n/a	2	2	1	1	1	1.4	48375	4	537.1	4	2588.42	4	2417	4	17.4	Not eligible	1	2	100	4	7	25.8	2030	early adopter
POL	Poland	EURO	High income	1	1991	1988	2017	n/a	n/a	4	3	1	1	1	2	1367	4	5.97784	2	0.0446624	2	0.000142	3	13	Not eligible	1	4	79.3651	4	9	24	2032	early adopter
PRT	Portugal	EURO	High income	1	1990	1984	2015	n/a	2008	4	4	1	1	4	2.8	10	2	0.188037	1	0.0101886	2	1.3218e-05	3	10.8	Not eligible	1	4	100	4	9	22.6	2034	mid adopter
QAT	Qatar	EMRO	High income	1	1996	1992	2005	2009	2020	3	3	4	4	1	3	17	2	34.3265	2	0.487162	3	0	2	12	Not eligible	1	4	100	4	9	24	2032	early adopter
ROU	Romania	EURO	High income	2	1979	2002	2017	n/a	n/a	4	2	1	1	1	1.8	1734	4	9.37623	2	0.146092	2	0	2	11.8	Not eligible	1	4	100	4	9	22.6	2034	mid adopter
RUS	Russian Federation	EURO	Upper middle income	2	1987	2000	2014	n/a	n/a	4	2	2	1	1	2	4171	4	3.95646	2	0.447523	3	0	2	13	Not eligible	1	3		3	7	22	2036	mid adopter
RWA	Rwanda	AFRO	Low income	3	2014	2014	2009	2012	2011	1	1	3	3	3	2.2	67	3	207.991	3	211.031	4	407.6	4	16.2	Preparatory transition phase	3	1	10.5598	1	5	23.4	2033	early adopter
KNA	Saint Kitts and Nevis	PAHO	High income	1	1997	1987	n/a	n/a	2019	3	3	1	1	2	2	0	1	0.033935	1	0	1	No data	1	6	Not eligible	1	4	100	4	9	17	2041	late adopter
LCA	Saint Lucia	PAHO	Upper middle income	1	1991	1986	n/a	n/a	2019	4	4	1	1	2	2.4	1	2	1.21474	2	0.000363452	1	0	2	9.4	Not eligible	1	3	100	4	8	19.8	2038	late adopter
VCT	Saint Vincent and the Grenadines	PAHO	Upper middle income	1	1997	1991	n/a	n/a	2017	3	3	1	1	2	2	9e-06	1	0.037229	1	0	1	0	2	7	Not eligible	1	3	100	4	8	17	2041	late adopter
WSM	Samoa	WPRO	Upper middle income	2	2005	2004	2020	2021	2021	2	2	1	1	1	1.4	47	2	2712.68	4	7.74286	3	0	2	12.4	Not eligible	1	3		3	7	20.8	2037	mid adopter
SMR	San Marino	EURO	High income	1	2001	1995	2016	n/a	2008	2	3	1	1	4	2.2	11	2	0.0953649	1	0	1	No data	1	7.2	Not eligible	1	4		4	9	18.4	2039	late adopter
STP	Sao Tome And Principe	AFRO	Lower middle income	3	2013	2016	2012	2016	2021	1	1	2	2	1	1.4	3	2	76.2021	3	0.89476	3	5.7035	3	12.4	Fully self-financing	1	2	10.1083	1	4	17.8	2040	late adopter
SAU	Saudi Arabia	EMRO	High income	1	1991	1982	2009	2013	2022	4	4	3	3	1	3	1035	4	66.3849	3	14.2229	3	5.6941e-13	2	15	Not eligible	1	4		4	9	27	2030	early adopter
SEN	Senegal	AFRO	Lower middle income	3	2014	2013	2013	2014	2018	1	1	2	2	2	1.6	285	3	731.471	4	673.735	4	94.076	3	15.6	Accelerated transition phase	2	2	13.0425	1	5	22.2	2035	mid adopter
SRB	Serbia	EURO	Upper middle income	1	1994	1994	2018	n/a	n/a	3	3	1	1	1	1.8	21	2	0.341377	1	0.0160865	2	0	2	8.8	Not eligible	1	3		3	7	17.6	2040	late adopter
SYC	Seychelles	AFRO	High income	1	1989	1980	2018	2017	2014	4	4	1	1	3	2.6	0	1	270.68	4	0.280778	2	No data	1	10.6	Not eligible	1	4	100	4	9	22.2	2035	mid adopter
SLE	Sierra Leone	AFRO	Low income	3	2015	2019	2011	2014	2021	1	1	3	2	1	1.6	23	2	110.972	3	54.8119	3	237.02	4	13.6	Initial self-financing	4	1	6.8532	1	6	21.2	2037	mid adopter
SGP	Singapore	WPRO	High income	1	1998	1982	2009	n/a	2010	3	4	3	1	4	3	162	3	2.89691	2	0.00509901	1	0	2	11	Not eligible	1	4		4	9	23	2034	mid adopter
SVK	Slovakia	EURO	High income	1	1977	1985	2009	n/a	n/a	4	4	3	1	1	2.6	312	3	11.0328	2	0.289361	2	0	2	11.6	Not eligible	1	4	90.4754	4	9	23.2	2034	mid adopter
SVN	Slovenia	EURO	High income	1	1974	1972	2015	n/a	2009	4	4	1	1	4	2.8	48	2	1.63713	2	0.00226712	1	0.00033612	3	10.8	Not eligible	1	4		4	9	22.6	2034	mid adopter
SLB	Solomon Islands	WPRO	Lower middle income	4	2018	2013	2015	2020	2019	1	1	1	1	2	1.2	0	1	288.446	4	8.90152	3	34.679	3	12.2	Fully self-financing	1	2	34.2263	2	5	18.4	2039	late adopter
SOM	Somalia	EMRO	Low income	3	2021	n/a	n/a	n/a	n/a	1	1	1	1	1	1	4504	4	848.519	4	7436.62	4	249.51	4	17	Initial self-financing	4	1		1	6	24	2032	early adopter
ZAF	South Africa	AFRO	Upper middle income	Key	1994	n/a	2009	2009	2014	3	1	3	4	3	2.8	95	3	365.611	4	501.386	4	363.33	4	17.8	Not eligible	1	3	100	3	7	27.6	2030	early adopter
SSD	South Sudan	EMRO	Low income	3	n/a	n/a	n/a	n/a	n/a	1	1	1	1	1	1	1472	4	309.773	4	253.205	4	No data	1	14	Initial self-financing	4	1	7.75385	1	6	21	2037	mid adopter
ESP	Spain	EURO	High income	1	1996	1978	2016	n/a	2007	3	4	1	1	4	2.6	292	3	0.884481	2	0.0388276	2	0.77086	3	12.6	Not eligible	1	4		4	9	24.2	2032	early adopter
LKA	Sri Lanka	SEARO	Lower middle income	2	2001	2001	n/a	n/a	2017	2	2	1	1	2	1.6	49	2	107.361	3	34.6451	3	0	2	11.6	Fully self-financing	1	2	81.5	2	5	18.2	2040	late adopter
SDN	Sudan	EMRO	Low income	3	2012	n/a	2013	2011	n/a	1	1	2	4	1	1.8	3555	4	223.981	3	711.921	4	865.95	4	16.8	Preparatory transition phase	3	1	10.855	1	5	23.6	2033	early adopter
SUR	Suriname	PAHO	Upper middle income	1	2005	1993	n/a	n/a	2013	2	3	1	1	3	2	0	1	0.0477228	1	0	1	0	2	7	Not eligible	1	3	100	4	8	17	2041	late adopter
SWE	Sweden	EURO	High income	1	1982	1982	2009	2019	2010	4	4	3	1	4	3.2	20	2	0.334028	1	0.0113625	2	0	2	10.2	Not eligible	1	4		4	9	22.4	2035	mid adopter
CHE	Switzerland	EURO	High income	1	1996	1973	2006	n/a	2006	3	4	4	1	4	3.2	229	3	4.68221	2	0.00919203	2	0.2849	3	13.2	Not eligible	1	4		4	9	25.4	2030	early adopter
SYR	Syrian Arab Republic	EMRO	Low income	2	1993	1999	n/a	n/a	n/a	3	2	1	1	1	1.6	27	2	17.5632	2	5.1349	3	0	2	10.6	Initial self-financing	4	1	52.6316	2	7	19.2	2039	late adopter
TJK	Tajikistan	EURO	Low income	2	1986	2009	2022	2015	n/a	4	2	1	2	1	2	7	2	0.126932	1	0.0400663	2	4.0074e-06	3	10	Preparatory transition phase	3	1	17.1776	1	5	17	2041	late adopter
TZA	Tanzania, United Republic of	AFRO	Lower middle income	Key	2014	2014	2013	2013	2018	1	1	2	3	2	1.8	270	3	551.411	4	3293.28	4	2000.7	4	16.8	Preparatory transition phase	3	2	16.5443	1	6	24.6	2031	early adopter
THA	Thailand	SEARO	Upper middle income	1	1996	1997	n/a	2020	2017	3	3	1	1	2	2	5373	4	139.654	3	104.294	3	11.2	3	15	Not eligible	1	3	100	4	8	25	2031	early adopter
TLS	Timor-Leste	SEARO	Lower middle income	4	2016	2016	2021	2019	2022	1	1	1	1	1	1	33	2	213.159	3	11.8804	3	56.348	3	12	Fully self-financing	1	2	75.6235	2	5	18	2040	late adopter
TGO	Togo	AFRO	Low income	3	2019	2018	2014	2014	2022	1	1	2	2	1	1.4	151	3	183.252	3	59.5602	3	225.44	4	14.4	Preparatory transition phase	3	1	9.40751	1	5	20.8	2037	mid adopter
TON	Tonga	WPRO	Upper middle income	1	2002	2002	2021	2021	2021	2	2	1	1	1	1.4	34	2	1079.66	4	1.40225	3	1.6725e-08	2	12.4	Not eligible	1	3	98.9011	3	7	20.8	2037	mid adopter
TTO	Trinidad and Tobago	PAHO	High income	1	2001	1984	2012	n/a	2012	2	4	2	1	3	2.4	0	1	0.0354848	1	0	1	0	2	7.4	Not eligible	1	4	100	4	9	18.8	2039	late adopter
TUN	Tunisia	EMRO	Lower middle income	3	1981	2012	2019	n/a	n/a	4	2	1	1	1	1.8	4674	4	202	3	29.6451	3	5.7184	3	14.8	Not eligible	1	2	100	4	7	23.6	2033	early adopter
TUR	Turkey	EURO	Upper middle income	1	1998	2006	2008	n/a	n/a	3	2	4	1	1	2.2	2892	4	210.825	3	146.983	4	0.00051598	3	16.2	Not eligible	1	3	100	4	8	26.4	2030	early adopter
TKM	Turkmenistan	EURO	Upper middle income	1	1988	2007	2019	2019	2016	4	2	1	1	3	2.2	0	1	0.279352	1	0	1	0	2	7.2	Not eligible	1	3	100	4	8	17.4	2040	late adopter
TUV	Tuvalu	WPRO	Upper middle income	4	2005	2005	n/a	n/a	2021	2	2	1	1	1	1.4	0	1	816.782	4	0.143864	2	No data	1	9.4	Not eligible	1	3		3	7	17.8	2040	late adopter
UGA	Uganda	AFRO	Low income	Key	2021	2019	2014	2018	2015	1	1	2	1	3	1.6	895	3	1705.95	4	4305.23	4	1719	4	16.6	Initial self-financing	4	1	6.21791	1	6	24.2	2032	early adopter
UKR	Ukraine	EURO	Lower middle income	1	2001	2003	n/a	n/a	n/a	2	2	1	1	1	1.4	57332	4	246.329	3	0.0966634	2	0	2	12.4	Not eligible	1	2	100	4	7	20.8	2038	late adopter
ARE	United Arab Emirates	EMRO	High income	1	1985	1985	2007	2014	2018	4	4	4	2	2	3.2	186	3	10.9934	2	0.388049	2	0	2	12.2	Not eligible	1	4		4	9	24.4	2032	early adopter
GBR	United Kingdom	EURO	High income	1	1996	1970	2006	2013	2008	3	4	4	3	4	3.6	882	3	1.45316	2	0.927924	3	0	2	13.6	Not eligible	1	4		4	9	26.2	2030	early adopter
USA	United States of America	PAHO	High income	Key	1989	1969	2000	2006	2006	4	4	4	4	4	4	1282	4	0.391393	1	0.553971	3	0	2	14	Not eligible	1	4		4	9	27	2030	early adopter
URY	Uruguay	PAHO	High income	1	1992	1982	2008	n/a	2013	3	4	4	1	3	3	9	2	0.52652	2	0.00595541	1	0	2	10	Not eligible	1	4	100	4	9	22	2036	mid adopter
UZB	Uzbekistan	EURO	Lower middle income	2	1986	2006	2015	2014	2019	4	2	1	2	2	2.2	1750	4	1.70358	2	0.288032	2	0	2	12.2	Fully self-financing	1	2	44.2258	2	5	19.4	2039	late adopter
VUT	Vanuatu	WPRO	Lower middle income	4	n/a	2015	n/a	n/a	2021	1	1	1	1	1	1	9e-06	1	662.273	4	5.09458	3	15.753	3	12	Not eligible	1	2	19.1304	1	4	17	2041	late adopter
VEN	Venezuela	PAHO	Upper middle income	1	2009	1998	2014	2006	n/a	2	3	2	4	1	2.4	548	3	2.08016	2	0.0423421	2	0	2	11.4	Not eligible	1	3	100	4	8	21.8	2036	mid adopter
VNM	Viet Nam	WPRO	Lower middle income	4	2006	2015	2025	n/a	n/a	2	1	1	1	1	1.2	5654	4	102.673	3	211.779	4	3601.5	4	16.2	Fully self-financing	1	2	57.5	2	5	22.4	2035	mid adopter
YEM	Yemen	EMRO	Low income	3	2004	2015	2011	2012	n/a	2	1	3	3	1	2	9335	4	307.856	4	449.667	4	216.93	4	18	Preparatory transition phase	3	1	3.07303	1	5	25	2031	early adopter
ZMB	Zambia	AFRO	Lower middle income	3	2013	2017	2013	2013	2019	1	1	2	3	2	1.8	124	3	156.622	3	156.293	4	1117.9	4	15.8	Preparatory transition phase	3	2	12.8795	1	6	23.6	2033	early adopter
ZWE	Zimbabwe	AFRO	Lower middle income	3	2015	2015	2012	2014	2018	1	1	2	2	2	1.6	3	2	247.043	4	413.072	4	424.84	4	15.6	Fully self-financing	1	2	4.1255	1	4	21.2	2037	mid adopter
				Quartile
				Min	1968	1969	2000	2006	2006						1	0	45	0.000906022		0		0						2.30769			20.47		early adopter
				25th percentile	1992	1986.5	2009	2011.25	2011						1.6	1	52	0.526176		0.0064537		0						23.1715			23.14		mid adopter
				median	2000.5	1999	2012	2014	2016.5						2	52.5	48	59.4677		0.42644		8.9324e-08						92.846			27.03		late adopter
				75th percentile	2012	2013	2015	2017	2019.75						2.8	1033.25	49	246.865		117.146		151.475						100
				High	2022	2023	2025	2022	2024						4	213291		2712.68		10904.3		40506						100

### Sheet: 8e. S3 - Greatest need
					Year of introductions											Reported Annual cases 2019		Incidence Rate, 2019		# of Deaths, 2019		# of cases, 2010		2019 WUENIC coverage			Financing
	Data Source				WHO IVB - https://www.who.int/teams/immunization-vaccines-and-biologicals/immunization-analysis-and-insights/global-monitoring/data-statistics-and-graphics											WHO IVB - https://www.who.int/teams/immunization-vaccines-and-biologicals/immunization-analysis-and-insights/global-monitoring/data-statistics-and-graphics		IHME				LSHTM				3	Gavi			https://www.who.int/immunization/programmes_systems/financing/data_indicators/en/
ISO	Country	WHO	WB Group (June 2020)	MR MAP Group	MCV2	Rubella	PCV	Rota	HPV	MCV2	Rubella	PCV	Rota	HPV	Score of historical intros	Measles	Score - Measles cases	Measles	Score of Measles IR	Measles	Score Measles death	Rubella	Score- Rubella cases	MCV1	MCV1-score	Total burden	Gavi eligibility forecasted 2030	Gavi eligibility score	WB score	Percentage of Total Expenditure on Vaccines funded by Government (%), last available year	Score	Total financing	Total	Intro date	Category
ZAF	South Africa	AFRO	Upper middle income	Key	1994	n/a	2009	2009	2014	3	1	3	4	3	2.8	95	3	365.611	4	501.386	4	363.33	4	64	4	65.4	Not eligible	1	3	100	3	7	75.2	2030	early adopter
YEM	Yemen	EMRO	Low income	3	2004	2015	2011	2012	n/a	2	1	3	3	1	2	9335	4	307.856	4	449.667	4	216.93	4	80	4	66	Preparatory transition phase	3	1	3.07303	1	5	73	2030	early adopter
LBR	Liberia	AFRO	Low income	3	2019	n/a	2014	2016	2019	1	1	2	2	2	1.6	1044	4	635.416	4	222.966	4	169.06	4	51	4	64.8	Initial self-financing	4	1		1	6	72.4	2030	early adopter
UGA	Uganda	AFRO	Low income	Key	2021	2019	2014	2018	2015	1	1	2	1	3	1.6	895	3	1705.95	4	4305.23	4	1719	4	68	4	61.8	Initial self-financing	4	1	6.21791	1	6	69.4	2030	early adopter
MYS	Malaysia	WPRO	Upper middle income	2	2002	2004	2020	n/a	2010	2	2	1	1	4	2	1077	4	292.85	4	64.7542	3	8.9324e-08	3	71	4	60	Not eligible	1	3		3	7	69	2030	early adopter
BFA	Burkina Faso	AFRO	Low income	3	2014	2015	2013	2013	n/a	1	1	2	3	1	1.6	691	3	515.562	4	2297.23	4	855.26	4	49	4	61.8	Preparatory transition phase	3	1	18	1	5	68.4	2030	early adopter
MLI	Mali	AFRO	Low income	3	2019	n/a	2011	2015	2023	1	1	3	2	1	1.6	852	3	687.624	4	2727.22	4	617.51	4	41	4	61.8	Preparatory transition phase	3	1	13.5974	1	5	68.4	2030	early adopter
MWI	Malawi	AFRO	Low income	3	2015	2017	2011	2012	2019	1	1	3	3	2	2	53	3	112.535	3	211.815	4	684.99	4	60	4	60	Initial self-financing	4	1	5.03737	1	6	68	2030	early adopter
COD	Democratic Republic of the Congo	AFRO	Low income	Key	2021	n/a	2013	2019	n/a	1	1	2	1	1	1.2	18467	4	661.376	4	6607.02	4	3468.5	4	85	3	60.6	Initial self-financing	4	1	6.42414	1	6	67.8	2030	early adopter
IDN	Indonesia	SEARO	Upper middle income	Key	2002	2018	2024	n/a	n/a	2	1	1	1	1	1.2	1822	4	159.97	3	713.07	4	5126.6	4	73	4	60.6	Fully self-financing	1	3	90.4512	2	6	67.8	2030	early adopter
AGO	Angola	AFRO	Lower middle income	3	2015	2018	2013	2014	n/a	1	1	2	2	1	1.4	2980	4	749.587	4	1061.47	4	872.73	4	92	3	61.2	Fully self-financing	1	2	34.9817	2	5	67.6	2030	early adopter
USA	United States of America	PAHO	High income	Key	1989	1969	2000	2006	2006	4	4	4	4	4	4	1282	4	0.391393	1	0.553971	3	0	2	79	4	54	Not eligible	1	4		4	9	67	2030	early adopter
IND	India	SEARO	Lower middle income	Key	2010	2018	n/a	2019	n/a	2	1	1	1	1	1.2	10708	4	182.54	3	4855.64	4	40506	4	57	4	60.6	Fully self-financing	1	2	49.8763	2	5	66.8	2030	early adopter
PHL	Philippines	WPRO	Lower middle income	Key	2010	2010	2020	n/a	n/a	2	2	1	1	1	1.4	48375	4	537.1	4	2588.42	4	2417	4	95	2	58.2	Not eligible	1	2	100	4	7	66.6	2030	early adopter
MKD	Macedonia, the former Yugoslav Republic of	EURO	Upper middle income	1	1987	1982	2019	2020	2009	4	4	1	1	4	2.8	1884	4	170.45	3	3.09032	3	0	2	76	4	56.4	Not eligible	1	3	100	3	7	66.2	2030	early adopter
SDN	Sudan	EMRO	Low income	3	2012	n/a	2013	2011	n/a	1	1	2	4	1	1.8	3555	4	223.981	3	711.921	4	865.95	4	91	3	59.4	Preparatory transition phase	3	1	10.855	1	5	66.2	2030	early adopter
ITA	Italy	EURO	High income	1	2004	1972	2005	2017	2009	2	4	4	1	4	3	1619	4	4.41609	2	0.191679	2	1.2772e-05	3	84	4	54	Not eligible	1	4		4	9	66	2031	early adopter
GIN	Guinea	AFRO	Low income	3	2021	2023	n/a	n/a	2023	1	1	1	1	1	1	1208	4	542.237	4	1137.77	4	443.64	4	92	3	60	Preparatory transition phase	3	1	16.4816	1	5	66	2031	early adopter
NGA	Nigeria	AFRO	Lower middle income	Key	2020	n/a	2017	2021	2023	1	1	1	1	1	1	28302	4	355.438	4	6759.99	4	8477.5	4	90	3	60	Fully self-financing	1	2	28.436	2	5	66	2031	early adopter
MDG	Madagascar	AFRO	Low income	3	2021	2022	2012	2014	2024	1	1	2	2	1	1.4	213291	4	1259.88	4	2278.53	4	555.46	4	95	2	58.2	Initial self-financing	4	1	4.13249	1	6	65.6	2031	early adopter
NER	Niger	AFRO	Low income	3	2014	n/a	2014	2014	n/a	1	1	2	2	1	1.4	2568	4	2027.93	4	10904.3	4	946.01	4	95	2	58.2	Initial self-financing	4	1	16.2696	1	6	65.6	2031	early adopter
PAK	Pakistan	EMRO	Lower middle income	Key	2009	2021	2014	2018	n/a	2	1	2	1	1	1.4	2066	4	166.307	3	2798.68	4	2677.2	4	88	3	58.2	Accelerated transition phase	2	2	25.3171	2	6	65.6	2031	early adopter
MOZ	Mozambique	AFRO	Low income	Key	2015	2018	2013	2015	2021	1	1	2	2	1	1.4	917	3	181.435	3	639.638	4	321.58	4	53	4	58.2	Initial self-financing	4	1	22.5587	1	6	65.6	2031	early adopter
SEN	Senegal	AFRO	Lower middle income	3	2014	2013	2013	2014	2018	1	1	2	2	2	1.6	285	3	731.471	4	673.735	4	94.076	3	58	4	58.8	Accelerated transition phase	2	2	13.0425	1	5	65.4	2031	early adopter
TUR	Turkey	EURO	Upper middle income	1	1998	2006	2008	n/a	n/a	3	2	4	1	1	2.2	2892	4	210.825	3	146.983	4	0.00051598	3	93	2	54.6	Not eligible	1	3	100	4	8	64.8	2031	early adopter
IRQ	Iraq	EMRO	Upper middle income	2	1989	1989	2017	2012	n/a	4	3	1	3	1	2.4	3619	4	303.076	4	157.206	4	0	2	94	2	55.2	Not eligible	1	3	99.7614	3	7	64.6	2031	early adopter
LAO	Lao People's Democratic Republic	WPRO	Lower middle income	4	2017	2012	2013	n/a	2020	1	2	2	1	1	1.4	1121	4	559.163	4	152.602	4	354.5	4	96	2	58.2	Fully self-financing	1	2	23.1976	2	5	64.6	2031	early adopter
CIV	Côte d'Ivoire	AFRO	Lower middle income	3	2021	2018	2014	2017	2019	1	1	2	1	2	1.4	392	3	117.035	3	220.51	4	782.77	4	62	4	58.2	Fully self-financing	1	2	54.2035	2	5	64.6	2031	early adopter
TCD	Chad	AFRO	Low income	Key	n/a	n/a	n/a	2022	n/a	1	1	1	1	1	1	1925	4	1087.89	4	2778.17	4	576.16	4	96	2	57	Initial self-financing	4	1	15.8188	1	6	64	2031	early adopter
AUT	Austria	EURO	High income	1	1994	1972	2014	2006	2014	3	4	2	4	3	3.2	151	3	2.9653	2	0.0163198	2	4.2597	3	83	4	51.6	Not eligible	1	4		4	9	63.8	2031	early adopter
BIH	Bosnia and Herzegovina	EURO	Upper middle income	1	1971	1976	n/a	n/a	n/a	4	4	1	1	1	2.2	1401	4	79.9418	3	1.93159	3	3.3235e-07	3	90	3	54.6	Not eligible	1	3	100	3	7	63.8	2031	early adopter
JPN	Japan	WPRO	High income	4	2006	1995	2011	2020	2011	2	3	3	1	3	2.4	812	3	1.03161	2	0.741448	3	0.0023956	3	82	4	52.2	Not eligible	1	4		4	9	63.6	2031	early adopter
COG	Congo	AFRO	Lower middle income	3	2019	2019	2012	2014	n/a	1	1	2	2	1	1.4	70	3	1774.89	4	156.102	4	127.57	3	86	3	55.2	Preparatory transition phase	3	2	78.3705	2	7	63.6	2032	early adopter
CAF	Central African Republic	AFRO	Low income	3	2022	2022	2011	2021	2023	1	1	3	1	1	1.4	1815	4	1040.7	4	567.314	4	164.3	4	93	2	58.2	Accelerated transition phase	2	1	4.4267	1	4	63.6	2032	early adopter
CMR	Cameroon	AFRO	Lower middle income	3	2019	2015	2011	2014	2020	1	1	3	2	1	1.6	2849	4	557.068	4	2320.61	4	807.2	4	99	1	55.8	Accelerated transition phase	2	2	32.6419	2	6	63.4	2032	early adopter
LUX	Luxembourg	EURO	High income	1	1994	1986	2005	2006	2008	3	4	4	4	4	3.8	24	2	7.56068	2	0.00763804	2	0.45976	3	83	4	50.4	Not eligible	1	4		4	9	63.2	2032	early adopter
SAU	Saudi Arabia	EMRO	High income	1	1991	1982	2009	2013	2022	4	4	3	3	1	3	1035	4	66.3849	3	14.2229	3	5.6941e-13	2	94	2	51	Not eligible	1	4		4	9	63	2032	early adopter
KHM	Cambodia	WPRO	Lower middle income	4	2012	2013	2015	n/a	2022	1	1	1	1	1	1	676	3	235.77	3	121.43	4	838.43	4	65	4	57	Fully self-financing	1	2	28.1468	2	5	63	2032	early adopter
GRC	Greece	EURO	High income	1	1995	1995	2006	2011	2009	3	3	4	4	4	3.6	45	2	0.542337	2	0.0102871	2	0.1157	3	81	4	49.8	Not eligible	1	4		4	9	62.4	2032	early adopter
GHA	Ghana	AFRO	Lower middle income	3	2012	2013	2012	2012	n/a	1	1	2	3	1	1.6	1420	4	363.797	4	587.431	4	939.37	4	98	1	55.8	Fully self-financing	1	2	35.5023	2	5	62.4	2032	early adopter
KEN	Kenya	AFRO	Lower middle income	3	2013	2017	2011	2014	2019	1	1	3	2	2	1.8	439	3	210.056	3	446.949	4	3259.8	4	90	3	56.4	Fully self-financing	1	2	23.0933	1	4	62.2	2032	early adopter
IRL	Ireland	EURO	High income	1	1992	1971	2008	2016	2010	3	4	4	2	4	3.4	73	3	2.44133	2	0.0083678	2	0.024067	3	92	3	49.2	Not eligible	1	4	100	4	9	61.6	2032	early adopter
TZA	Tanzania, United Republic of	AFRO	Lower middle income	Key	2014	2014	2013	2013	2018	1	1	2	3	2	1.8	270	3	551.411	4	3293.28	4	2000.7	4	97	1	53.4	Preparatory transition phase	3	2	16.5443	1	6	61.2	2032	early adopter
BDI	Burundi	AFRO	Low income	3	2013	2017	2011	2013	n/a	1	1	3	3	1	1.8	106	3	146.037	3	233.1	4	278.43	4	95	2	53.4	Initial self-financing	4	1	5.31388	1	6	61.2	2032	early adopter
ZMB	Zambia	AFRO	Lower middle income	3	2013	2017	2013	2013	2019	1	1	2	3	2	1.8	124	3	156.622	3	156.293	4	1117.9	4	93	2	53.4	Preparatory transition phase	3	2	12.8795	1	6	61.2	2032	early adopter
SOM	Somalia	EMRO	Low income	3	2021	n/a	n/a	n/a	n/a	1	1	1	1	1	1	4504	4	848.519	4	7436.62	4	249.51	4	97	1	54	Initial self-financing	4	1		1	6	61	2032	early adopter
ARE	United Arab Emirates	EMRO	High income	1	1985	1985	2007	2014	2018	4	4	4	2	2	3.2	186	3	10.9934	2	0.388049	2	0	2	47	4	48.6	Not eligible	1	4		4	9	60.8	2032	early adopter
VNM	Viet Nam	WPRO	Lower middle income	4	2006	2015	2025	n/a	n/a	2	1	1	1	1	1.2	5654	4	102.673	3	211.779	4	3601.5	4	96	2	54.6	Fully self-financing	1	2	57.5	2	5	60.8	2032	early adopter
PNG	Papua New Guinea	WPRO	Lower middle income	4	2016	2015	2013	n/a	n/a	1	1	2	1	1	1.2	1	2	811.781	4	563.057	4	454.04	4	90	3	54.6	Fully self-financing	1	2	40.8855	2	5	60.8	2033	early adopter
BEN	Benin	AFRO	Lower middle income	3	2022	2019	2011	2019	2023	1	1	3	1	1	1.4	483	3	1648.81	4	2489.21	4	908.12	4	98	1	52.2	Preparatory transition phase	3	2	31	2	7	60.6	2033	early adopter
CHN	China	WPRO	Upper middle income	1	1986	2008	n/a	n/a	n/a	4	2	1	1	1	1.8	3098	4	61.4828	3	686.368	4	0.0071702	3	99	1	50.4	Not eligible	1	3	100	4	8	60.2	2033	early adopter
ETH	Ethiopia	AFRO	Low income	Key	2019	n/a	2011	2014	2018	1	1	3	2	2	1.8	3610	4	219	3	2402.63	4	3249.3	4	97	1	53.4	Preparatory transition phase	3	1	14.7525	1	5	60.2	2033	early adopter
NPL	Nepal	SEARO	Lower middle income	4	2015	2013	2015	2020	n/a	1	1	1	1	1	1	431	3	512.131	4	664.643	4	138.65	3	87	3	54	Accelerated transition phase	2	2	22.2175	1	5	60	2033	early adopter
AFG	Afghanistan	EMRO	Low income	Key	2004	n/a	2014	2018	n/a	2	1	2	1	1	1.4	212	3	314.983	4	1256.23	4	970.61	4	97	1	52.2	Initial self-financing	4	1	5.39353	1	6	59.6	2033	early adopter
BEL	Belgium	EURO	High income	1	1994	1985	2006	2007	2011	3	4	4	4	3	3.6	481	3	6.30771	2	0.0254373	2	1.2278	3	95	2	46.8	Not eligible	1	4		4	9	59.4	2033	early adopter
GBR	United Kingdom	EURO	High income	1	1996	1970	2006	2013	2008	3	4	4	3	4	3.6	882	3	1.45316	2	0.927924	3	0	2	95	2	46.8	Not eligible	1	4		4	9	59.4	2033	early adopter
AUS	Australia	WPRO	High income	1	1994	1989	2005	2007	2007	3	3	4	4	4	3.6	285	3	1.04146	2	0.0908495	2	0	2	88	3	46.8	Not eligible	1	4	100	4	9	59.4	2033	early adopter
TUN	Tunisia	EMRO	Lower middle income	3	1981	2012	2019	n/a	n/a	4	2	1	1	1	1.8	4674	4	202	3	29.6451	3	5.7184	3	95	2	50.4	Not eligible	1	2	100	4	7	59.2	2033	early adopter
KGZ	Kyrgyzstan	EURO	Lower middle income	1	1986	2001	2016	2019	2023	4	2	1	1	1	1.8	2303	4	65.8004	3	0.0241949	2	0	2	82	4	50.4	Preparatory transition phase	3	2	35.7594	2	7	59.2	2033	early adopter
RWA	Rwanda	AFRO	Low income	3	2014	2014	2009	2012	2011	1	1	3	3	3	2.2	67	3	207.991	3	211.031	4	407.6	4	99	1	51.6	Preparatory transition phase	3	1	10.5598	1	5	58.8	2033	early adopter
ISR	Israel	EURO	High income	1	1995	1995	2009	2010	2010	3	3	3	4	4	3.4	1028	3	21.0716	2	0.013922	2	0	2	85	3	46.2	Not eligible	1	4		4	9	58.6	2033	early adopter
NLD	Netherlands	EURO	High income	1	1987	1974	2006	n/a	2010	4	4	4	1	4	3.4	84	3	0.476165	1	0.025405	2	0	2	82	4	46.2	Not eligible	1	4	100	4	9	58.6	2033	early adopter
TGO	Togo	AFRO	Low income	3	2019	2018	2014	2014	2022	1	1	2	2	1	1.4	151	3	183.252	3	59.5602	3	225.44	4	91	3	52.2	Preparatory transition phase	3	1	9.40751	1	5	58.6	2033	early adopter
MRT	Mauritania	AFRO	Lower middle income	3	2021	2018	2013	2014	2021	1	1	2	2	1	1.4	161	3	201.214	3	47.694	3	111.68	3	78	4	52.2	Accelerated transition phase	2	2	11.9716	1	5	58.6	2033	early adopter
GEO	Georgia	EURO	Upper middle income	1	1986	2004	2014	2013	2019	4	2	2	3	2	2.6	3920	4	211.382	3	0.00643562	1	0	2	73	4	49.8	Fully self-financing	1	3	91.141	2	6	58.4	2034	mid adopter
ZWE	Zimbabwe	AFRO	Lower middle income	3	2015	2015	2012	2014	2018	1	1	2	2	2	1.6	3	2	247.043	4	413.072	4	424.84	4	94	2	52.8	Fully self-financing	1	2	4.1255	1	4	58.4	2034	mid adopter
CZE	Czech Republic	EURO	High income	1	1975	1982	n/a	n/a	2012	4	4	1	1	3	2.6	577	3	10.5528	2	0.00898976	2	2.4386	3	92	3	46.8	Not eligible	1	4		4	9	58.4	2034	mid adopter
LBN	Lebanon	EMRO	Upper middle income	2	1995	1995	2015	n/a	n/a	3	3	1	1	1	1.8	1046	4	420.213	4	16.7376	3	0	2	96	2	50.4	Not eligible	1	3	52.4348	2	6	58.2	2034	mid adopter
THA	Thailand	SEARO	Upper middle income	1	1996	1997	n/a	2020	2017	3	3	1	1	2	2	5373	4	139.654	3	104.294	3	11.2	3	98	1	48	Not eligible	1	3	100	4	8	58	2034	mid adopter
FRA	France	EURO	High income	1	1996	1970	2006	n/a	2006	3	4	4	1	4	3.2	2637	4	6.13276	2	0.192157	2	0	2	96	2	45.6	Not eligible	1	4		4	9	57.8	2034	mid adopter
CHE	Switzerland	EURO	High income	1	1996	1973	2006	n/a	2006	3	4	4	1	4	3.2	229	3	4.68221	2	0.00919203	2	0.2849	3	96	2	45.6	Not eligible	1	4		4	9	57.8	2034	mid adopter
CYP	Cyprus	EURO	High income	1	1989	1974	2007	n/a	2016	4	4	4	1	3	3.2	6	2	0.913035	2	0.00538542	1	0.0093583	3	69	4	45.6	Not eligible	1	4	15.3979	4	9	57.8	2034	mid adopter
MAR	Morocco	EMRO	Lower middle income	3	2014	2003	2010	2010	2021	1	2	3	4	1	2.2	12	2	330.825	4	348.117	4	0	2	96	2	48.6	Not eligible	1	2	100	4	7	57.8	2034	mid adopter
BGD	Bangladesh	SEARO	Lower middle income	Key	2012	2012	2015	2021	2022	1	2	1	1	1	1.2	5479	4	114.312	3	351.233	4	4755.5	4	98	1	51.6	Fully self-financing	1	2	27.023	2	5	57.8	2034	mid adopter
DZA	Algeria	AFRO	Lower middle income	2	1997	2014	2016	n/a	n/a	3	1	1	1	1	1.4	2585	4	142.471	3	88.46	3	628.2	4	99	1	49.2	Not eligible	1	2	100	4	7	57.6	2034	mid adopter
CPV	Cape Verde	AFRO	Lower middle income	2	2010	2010	n/a	n/a	2021	2	2	1	1	1	1.4	1	2	59.8914	3	1.56745	3	6.1662	3	70	4	49.2	Not eligible	1	2	100	4	7	57.6	2034	mid adopter
TON	Tonga	WPRO	Upper middle income	1	2002	2002	2021	2021	2021	2	2	1	1	1	1.4	34	2	1079.66	4	1.40225	3	1.6725e-08	2	73	4	49.2	Not eligible	1	3	98.9011	3	7	57.6	2034	mid adopter
UKR	Ukraine	EURO	Lower middle income	1	2001	2003	n/a	n/a	n/a	2	2	1	1	1	1.4	57332	4	246.329	3	0.0966634	2	0	2	78	4	49.2	Not eligible	1	2	100	4	7	57.6	2034	mid adopter
SLE	Sierra Leone	AFRO	Low income	3	2015	2019	2011	2014	2021	1	1	3	2	1	1.6	23	2	110.972	3	54.8119	3	237.02	4	89	3	49.8	Initial self-financing	4	1	6.8532	1	6	57.4	2034	mid adopter
LSO	Lesotho	AFRO	Lower middle income	3	1981	2017	2015	2017	2022	4	1	1	1	1	1.6	10	2	71.6275	3	14.5163	3	66.989	3	42	4	49.8	Accelerated transition phase	2	2	53.7117	2	6	57.4	2034	mid adopter
PLW	Palau	WPRO	High income	1	1995	1986	2008	2008	2008	3	4	4	4	4	3.8	0	1	414.822	4	0.0435389	2	No data	1	86	3	44.4	Not eligible	1	4		4	9	57.2	2035	mid adopter
JOR	Jordan	EMRO	Upper middle income	2	1995	2000	n/a	2015	n/a	3	2	1	2	1	1.8	45	2	518.474	4	53.085	3	0	2	88	3	47.4	Not eligible	1	3	100	4	8	57.2	2035	mid adopter
ALB	Albania	EURO	Upper middle income	1	2001	2001	2011	2019	n/a	2	2	3	1	1	1.8	482	3	34.9226	2	1.39271	3	0	2	75	4	47.4	Not eligible	1	3	100	4	8	57.2	2035	mid adopter
IRN	Iran, Islamic Republic of	EMRO	Upper middle income	2	1984	2004	n/a	n/a	n/a	4	2	1	1	1	1.8	16	2	87.8409	3	71.3247	3	0	2	69	4	47.4	Not eligible	1	3	100	4	8	57.2	2035	mid adopter
RUS	Russian Federation	EURO	Upper middle income	2	1987	2000	2014	n/a	n/a	4	2	2	1	1	2	4171	4	3.95646	2	0.447523	3	0	2	87	3	48	Not eligible	1	3		3	7	57	2035	mid adopter
MMR	Myanmar	SEARO	Lower middle income	4	2012	2015	2016	2020	2020	1	1	1	1	1	1	5244	4	199.593	3	641.259	4	1162	4	99	1	51	Accelerated transition phase	2	2	6.4288	1	5	57	2035	mid adopter
DEU	Germany	EURO	High income	1	1991	1991	2006	2013	2007	4	3	4	3	4	3.6	507	3	1.02052	2	0.674531	3	0	2	99	1	43.8	Not eligible	1	4		4	9	56.4	2035	mid adopter
UZB	Uzbekistan	EURO	Lower middle income	2	1986	2006	2015	2014	2019	4	2	1	2	2	2.2	1750	4	1.70358	2	0.288032	2	0	2	37	4	48.6	Fully self-financing	1	2	44.2258	2	5	55.8	2035	mid adopter
EGY	Egypt	EMRO	Lower middle income	2	1999	1999	n/a	n/a	n/a	3	2	1	1	1	1.6	130	3	59.0439	2	68.5036	3	0	2	75	4	46.8	Not eligible	1	2	100	4	7	55.4	2035	mid adopter
ROU	Romania	EURO	High income	2	1979	2002	2017	n/a	n/a	4	2	1	1	1	1.8	1734	4	9.37623	2	0.146092	2	0	2	90	3	44.4	Not eligible	1	4	100	4	9	55.2	2035	mid adopter
DNK	Denmark	EURO	High income	1	1987	1987	2007	n/a	2007	4	3	4	1	4	3.2	15	2	0.520102	1	0.0181786	2	0	2	84	4	42.6	Not eligible	1	4		4	9	54.8	2035	mid adopter
LVA	Latvia	EURO	High income	1	1987	1993	2010	2015	2010	4	3	3	2	4	3.2	2	2	0.106214	1	0.0716285	2	2.9986e-10	2	80	4	42.6	Not eligible	1	4	100	4	9	54.8	2035	mid adopter
OMN	Oman	EMRO	High income	1	1994	1994	2008	n/a	n/a	3	3	4	1	1	2.4	21	2	8.97246	2	0.22991	2	0	2	79	4	43.2	Not eligible	1	4		4	9	54.6	2035	mid adopter
MHL	Marshall Islands	WPRO	Upper middle income	1	1998	1998	2009	2009	2009	3	3	3	4	4	3.4	0	1	942.881	4	0.869647	3	No data	1	85	3	46.2	Not eligible	1	3	2.30769	1	5	54.6	2035	mid adopter
BGR	Bulgaria	EURO	Upper middle income	1	1983	1992	2010	2018	2017	4	3	3	1	2	2.6	1247	4	29.7519	2	0.0113152	2	0	2	93	2	43.8	Not eligible	1	3	100	4	8	54.4	2035	mid adopter
LBY	Libya	EMRO	Upper middle income	2	1995	1993	2013	2013	2013	3	3	2	3	3	2.8	188	3	7.50722	2	0.394902	2	0	2	92	3	44.4	Not eligible	1	3		3	7	54.2	2035	mid adopter
SGP	Singapore	WPRO	High income	1	1998	1982	2009	n/a	2010	3	4	3	1	4	3	162	3	2.89691	2	0.00509901	1	0	2	85	3	42	Not eligible	1	4		4	9	54	2036	mid adopter
ISL	Iceland	EURO	High income	1	1976	1979	2011	n/a	2011	4	4	3	1	3	3	9	2	4.06006	2	0.000297347	1	0	2	54	4	42	Not eligible	1	4	100	4	9	54	2036	mid adopter
GNQ	Equatorial Guinea	AFRO	Upper middle income	3	2022	n/a	n/a	n/a	n/a	1	1	1	1	1	1	47	2	1595.93	4	20.1088	3	27.946	3	94	2	45	Not eligible	1	3	100	4	8	54	2036	mid adopter
GAB	Gabon	AFRO	Upper middle income	3	n/a	n/a	n/a	n/a	n/a	1	1	1	1	1	1	2	2	948.396	4	20.2225	3	51.034	3	94	2	45	Not eligible	1	3	100	4	8	54	2036	mid adopter
GMB	Gambia	AFRO	Low income	3	2012	2016	2009	2013	2019	1	1	3	3	2	2	2	2	143.455	3	30.1172	3	65.056	3	96	2	45	Initial self-financing	4	1	39.2803	2	7	54	2036	mid adopter
NOR	Norway	EURO	High income	1	1983	1978	2006	2014	2009	4	4	4	2	4	3.6	17	2	0.526061	1	0.0109378	2	0.00033033	3	95	2	40.8	Not eligible	1	4	100	4	9	53.4	2036	mid adopter
MDV	Maldives	SEARO	Upper middle income	2	2007	2007	n/a	n/a	2019	2	2	1	1	2	1.6	0	1	118.262	3	1.549	3	0	2	67	4	43.8	Not eligible	1	3	100	4	8	53.4	2036	mid adopter
FSM	Micronesia, Federated States of	WPRO	Lower middle income	1	1995	1982	2008	2008	2010	3	4	4	4	4	3.8	0	1	139.121	3	0.289316	2	4.4883e-09	2	92	3	44.4	Not eligible	1	2		2	5	53.2	2036	mid adopter
POL	Poland	EURO	High income	1	1991	1988	2017	n/a	n/a	4	3	1	1	1	2	1367	4	5.97784	2	0.0446624	2	0.000142	3	97	1	42	Not eligible	1	4	79.3651	4	9	53	2036	mid adopter
NZL	New Zealand	WPRO	High income	1	1992	1970	2008	2014	2008	3	4	4	2	4	3.4	2231	4	51.0382	2	0.00617724	1	0	2	99	1	40.2	Not eligible	1	4	100	4	9	52.6	2036	mid adopter
FJI	Fiji	WPRO	Upper middle income	4	2003	2003	2012	2012	2013	2	2	2	3	3	2.4	30	2	131.641	3	1.59513	3	0.0017067	3	98	1	43.2	Not eligible	1	3	93	3	7	52.6	2036	mid adopter
GNB	Guinea-Bissau	AFRO	Low income	3	2021	2022	2015	2012	n/a	1	1	1	3	1	1.4	9e-06	1	1671.75	4	579.821	4	69.028	3	96	2	46.2	Preparatory transition phase	3	1	3.20764	1	5	52.6	2036	mid adopter
ESP	Spain	EURO	High income	1	1996	1978	2016	n/a	2007	3	4	1	1	4	2.6	292	3	0.884481	2	0.0388276	2	0.77086	3	97	1	40.8	Not eligible	1	4		4	9	52.4	2036	mid adopter
SVK	Slovakia	EURO	High income	1	1977	1985	2009	n/a	n/a	4	4	3	1	1	2.6	312	3	11.0328	2	0.289361	2	0	2	94	2	40.8	Not eligible	1	4	90.4754	4	9	52.4	2036	mid adopter
CHL	Chile	PAHO	High income	2	1992	1990	2011	n/a	2014	3	3	3	1	3	2.6	11	2	0.0549731	1	0.0255344	2	0.0004586	3	88	3	40.8	Not eligible	1	4	100	4	9	52.4	2036	mid adopter
SYC	Seychelles	AFRO	High income	1	1989	1980	2018	2017	2014	4	4	1	1	3	2.6	0	1	270.68	4	0.280778	2	No data	1	87	3	40.8	Not eligible	1	4	100	4	9	52.4	2036	mid adopter
SWZ	Eswatini	AFRO	Lower middle income	3	1995	2016	2014	2015	2022	3	1	2	2	1	1.8	0	1	101.848	3	8.01691	3	41	3	87	3	44.4	Not eligible	1	2	95.2966	3	6	52.2	2037	mid adopter
COM	Comoros	AFRO	Lower middle income	3	2021	2021	2022	n/a	n/a	1	1	1	1	1	1	64	3	976.367	4	38.5741	3	21.517	3	98	1	45	Preparatory transition phase	3	2	7.59494	1	6	52	2037	mid adopter
SSD	South Sudan	EMRO	Low income	3	n/a	n/a	n/a	n/a	n/a	1	1	1	1	1	1	1472	4	309.773	4	253.205	4	No data	1	99	1	45	Initial self-financing	4	1	7.75385	1	6	52	2037	mid adopter
CAN	Canada	PAHO	High income	1	1997	1979	2002	2017	2009	3	4	4	1	4	3.2	113	3	0.415209	1	0.0910158	2	4.9812e-10	2	96	2	39.6	Not eligible	1	4		4	9	51.8	2037	mid adopter
LTU	Lithuania	EURO	High income	1	1992	1992	2014	2018	2016	3	3	2	1	3	2.4	832	3	52.1582	2	0.00477639	1	1.1937e-12	2	92	3	40.2	Not eligible	1	4	100	4	9	51.6	2037	mid adopter
KAZ	Kazakhstan	EURO	Upper middle income	2	1995	2004	2013	n/a	n/a	3	2	2	1	1	1.8	13326	4	96.2829	3	0.0324404	2	0	2	99	1	41.4	Not eligible	1	3	100	4	8	51.2	2037	mid adopter
QAT	Qatar	EMRO	High income	1	1996	1992	2005	2009	2020	3	3	4	4	1	3	17	2	34.3265	2	0.487162	3	0	2	99	1	39	Not eligible	1	4	100	4	9	51	2037	mid adopter
COL	Colombia	PAHO	Upper middle income	2	1997	1995	2011	2009	2012	3	3	3	4	3	3.2	244	3	0.508622	1	0.0584096	2	0	2	93	2	39.6	Not eligible	1	3	100	4	8	50.8	2037	mid adopter
HUN	Hungary	EURO	High income	1	1989	1989	2009	n/a	2014	4	3	3	1	3	2.8	23	2	0.456075	1	0.0147724	2	0	2	85	3	38.4	Not eligible	1	4	100	4	9	50.2	2037	mid adopter
BRA	Brazil	PAHO	Upper middle income	Key	2004	2000	2010	2006	2014	2	2	3	4	3	2.8	20901	4	6.41982	2	0.417453	2	0	2	99	1	41.4	Not eligible	1	3	87.6265	2	6	50.2	2037	mid adopter
BLR	Belarus	EURO	Upper middle income	2	1987	1996	n/a	n/a	n/a	4	3	1	1	1	2	191	3	3.30164	2	0.00841513	2	0	2	90	3	42	Not eligible	1	3	58.1886	2	6	50	2037	mid adopter
BHR	Bahrain	EMRO	High income	1	1995	1985	2008	2008	n/a	3	4	4	4	1	3.2	3	2	37.1328	2	0.487163	3	0	2	98	1	39.6	Not eligible	1	4	87.8736	2	7	49.8	2037	mid adopter
BWA	Botswana	AFRO	Upper middle income	2	2011	2016	2012	2012	2015	2	1	2	3	3	2.2	0	1	78.4074	3	11.0734	3	50.496	3	98	1	39.6	Not eligible	1	3	100	4	8	49.8	2037	mid adopter
ERI	Eritrea	AFRO	Low income	3	2012	2018	2015	2014	2023	1	1	1	2	1	1.2	5	2	99.3303	3	62.6331	3	184.23	4	99	1	42.6	Initial self-financing	4	1	13.2198	1	6	49.8	2037	mid adopter
COK	Cook Islands	WPRO	#N/A	1	1982	2006	n/a	n/a	2011	4	2	1	1	3	2.2	0	1	364.857	4	0.0272185	2	No data	1	81	4	42.6	Not eligible	1	2		2	5	49.8	2037	mid adopter
DJI	Djibouti	EMRO	Lower middle income	3	2011	n/a	2012	2014	2023	2	1	2	2	1	1.6	9e-06	1	162.885	3	13.8302	3	13.866	3	87	3	43.8	Fully self-financing	1	2	8.33333	1	4	49.4	2037	mid adopter
SWE	Sweden	EURO	High income	1	1982	1982	2009	2019	2010	4	4	3	1	4	3.2	20	2	0.334028	1	0.0113625	2	0	2	95	2	36.6	Not eligible	1	4		4	9	48.8	2038	late adopter
SLB	Solomon Islands	WPRO	Lower middle income	4	2018	2013	2015	2020	2019	1	1	1	1	2	1.2	0	1	288.446	4	8.90152	3	34.679	3	93	2	42.6	Fully self-financing	1	2	34.2263	2	5	48.8	2038	late adopter
KWT	Kuwait	EMRO	High income	1	1996	1987	2007	2017	2021	3	3	4	1	1	2.4	12	2	101.424	3	0.00529667	1	0	2	94	2	37.2	Not eligible	1	4		4	9	48.6	2038	late adopter
WSM	Samoa	WPRO	Upper middle income	2	2005	2004	2020	2021	2021	2	2	1	1	1	1.4	47	2	2712.68	4	7.74286	3	0	2	99	1	40.2	Not eligible	1	3		3	7	48.6	2038	late adopter
TUV	Tuvalu	WPRO	Upper middle income	4	2005	2005	n/a	n/a	2021	2	2	1	1	1	1.4	0	1	816.782	4	0.143864	2	No data	1	49	4	40.2	Not eligible	1	3		3	7	48.6	2038	late adopter
TLS	Timor-Leste	SEARO	Lower middle income	4	2016	2016	2021	2019	2022	1	1	1	1	1	1	33	2	213.159	3	11.8804	3	56.348	3	96	2	42	Fully self-financing	1	2	75.6235	2	5	48	2038	late adopter
MEX	Mexico	PAHO	Upper middle income	2	1993	1998	2009	2007	2012	3	3	3	4	3	3.2	9e-06	1	0.00323733	1	0.00650795	2	0	2	87	3	36.6	Not eligible	1	3	100	4	8	47.8	2038	late adopter
VEN	Venezuela	PAHO	Upper middle income	1	2009	1998	2014	2006	n/a	2	3	2	4	1	2.4	548	3	2.08016	2	0.0423421	2	0	2	97	1	37.2	Not eligible	1	3	100	4	8	47.6	2038	late adopter
LCA	Saint Lucia	PAHO	Upper middle income	1	1991	1986	n/a	n/a	2019	4	4	1	1	2	2.4	1	2	1.21474	2	0.000363452	1	0	2	86	3	37.2	Not eligible	1	3	100	4	8	47.6	2038	late adopter
NRU	Nauru	WPRO	High income	1	2005	2006	n/a	n/a	n/a	2	2	1	1	1	1.4	0	1	156.522	3	0.0305929	2	No data	1	72	4	37.2	Not eligible	1	4		4	9	47.6	2038	late adopter
KOR	Korea, Republic of	WPRO	High income	1	1997	1983	2014	n/a	2016	3	4	2	1	3	2.6	191	3	0.628923	2	0.11855	2	0	2	98	1	37.8	Not eligible	1	4	46.0076	2	7	47.4	2038	late adopter
PRT	Portugal	EURO	High income	1	1990	1984	2015	n/a	2008	4	4	1	1	4	2.8	10	2	0.188037	1	0.0101886	2	1.3218e-05	3	97	1	35.4	Not eligible	1	4	100	4	9	47.2	2038	late adopter
SVN	Slovenia	EURO	High income	1	1974	1972	2015	n/a	2009	4	4	1	1	4	2.8	48	2	1.63713	2	0.00226712	1	0.00033612	3	99	1	35.4	Not eligible	1	4		4	9	47.2	2038	late adopter
BRB	Barbados	PAHO	High income	1	1997	1982	2009	n/a	2014	3	4	3	1	3	2.8	0	1	0.0273415	1	0	1	0	2	46	4	35.4	Not eligible	1	4	100	4	9	47.2	2038	late adopter
SRB	Serbia	EURO	Upper middle income	1	1994	1994	2018	n/a	n/a	3	3	1	1	1	1.8	21	2	0.341377	1	0.0160865	2	0	2	64	4	38.4	Not eligible	1	3		3	7	47.2	2038	late adopter
VUT	Vanuatu	WPRO	Lower middle income	4	n/a	2015	n/a	n/a	2021	1	1	1	1	1	1	9e-06	1	662.273	4	5.09458	3	15.753	3	95	2	42	Not eligible	1	2	19.1304	1	4	47	2038	late adopter
PRK	Democratic Peoples Republic of Korea	SEARO	Low income	4	2008	2019	2023	n/a	2024	2	1	1	1	1	1.2	0	1	62.2906	3	37.4122	3	364.11	4	97	1	39.6	Initial self-financing	4	1	21.702	1	6	46.8	2039	late adopter
NAM	Namibia	AFRO	Upper middle income	3	2017	2016	2014	2014	2022	1	1	2	2	1	1.4	19	2	7.47636	2	0.944448	3	65.181	3	99	1	37.2	Not eligible	1	3	100	4	8	46.6	2039	late adopter
MLT	Malta	EURO	High income	1	1989	1985	2020	n/a	2013	4	4	1	1	3	2.6	32	2	13.6678	2	0.00274602	1	0.0034518	3	99	1	34.8	Not eligible	1	4		4	9	46.4	2039	late adopter
HRV	Croatia	EURO	High income	1	1968	1975	2019	n/a	2016	4	4	1	1	3	2.6	52	2	0.468052	1	0.00392967	1	3.055e-12	2	90	3	34.8	Not eligible	1	4	100	4	9	46.4	2039	late adopter
AZE	Azerbaijan	EURO	Upper middle income	1	2001	2003	2013	n/a	n/a	2	2	2	1	1	1.6	261	3	5.05225	2	0.584985	3	0	2	99	1	37.8	Fully self-financing	1	3	95.5918	3	7	46.4	2039	late adopter
SYR	Syrian Arab Republic	EMRO	Low income	2	1993	1999	n/a	n/a	n/a	3	2	1	1	1	1.6	27	2	17.5632	2	5.1349	3	0	2	96	2	37.8	Initial self-financing	4	1	52.6316	2	7	46.4	2039	late adopter
MNG	Mongolia	WPRO	Lower middle income	2	1989	2009	2019	n/a	2021	4	2	1	1	1	1.8	2	2	0.120594	1	0.00618739	1	0.19923	3	75	4	38.4	Fully self-financing	1	2	99.4899	3	6	46.2	2039	late adopter
STP	Sao Tome And Principe	AFRO	Lower middle income	3	2013	2016	2012	2016	2021	1	1	2	2	1	1.4	3	2	76.2021	3	0.89476	3	5.7035	3	99	1	40.2	Fully self-financing	1	2	10.1083	1	4	45.6	2039	late adopter
ARG	Argentina	PAHO	Upper middle income	1	1998	1998	2012	2015	2011	3	3	2	2	3	2.6	127	3	0.20038	1	0.0515952	2	0	2	97	1	34.8	Not eligible	1	3	100	4	8	45.4	2039	late adopter
KIR	Kiribati	WPRO	Lower middle income	4	2007	2004	2013	2015	n/a	2	2	2	2	1	1.8	0	1	817.542	4	3.91353	3	No data	1	95	2	38.4	Fully self-financing	1	2		2	5	45.2	2039	late adopter
URY	Uruguay	PAHO	High income	1	1992	1982	2008	n/a	2013	3	4	4	1	3	3	9	2	0.52652	2	0.00595541	1	0	2	99	1	33	Not eligible	1	4	100	4	9	45	2039	late adopter
AND	Andorra	EURO	High income	1	1991	1988	2007	n/a	2014	4	3	4	1	3	3	0	1	0.0640615	1	0	1	No data	1	59	4	33	Not eligible	1	4	100	4	9	45	2039	late adopter
FIN	Finland	EURO	High income	1	1982	1975	2010	2009	2013	4	4	3	4	3	3.6	12	2	0.287644	1	0.0056459	1	0	2	97	1	31.8	Not eligible	1	4	100	4	9	44.4	2039	late adopter
LKA	Sri Lanka	SEARO	Lower middle income	2	2001	2001	n/a	n/a	2017	2	2	1	1	2	1.6	49	2	107.361	3	34.6451	3	0	2	97	1	37.8	Fully self-financing	1	2	81.5	2	5	44.4	2039	late adopter
CUB	Cuba	PAHO	Upper middle income	1	2004	1986	n/a	n/a	n/a	2	4	1	1	1	1.8	1	2	0.0173533	1	0.0173245	2	0	2	90	3	35.4	Fully self-financing	1	3	98.855	3	7	44.2	2039	late adopter
NIU	Niue	WPRO	#N/A	1	1975	1980	2009	2016	2019	4	4	3	2	2	3	0	1	312.312	4	0.00514391	1	No data	1	94	2	36	Not eligible	1	2		2	5	44	2039	late adopter
BRN	Brunei Darussalam	WPRO	High income	1	1988	1984	n/a	n/a	2012	4	4	1	1	3	2.6	1	2	0.0870019	1	0	1	0	2	95	2	31.8	Not eligible	1	4	100	4	9	43.4	2040	late adopter
ARM	Armenia	EURO	Upper middle income	1	1986	2002	2014	2012	2017	4	2	2	3	2	2.6	7	2	0.265875	1	0.00473705	1	0	2	88	3	34.8	Fully self-financing	1	3	80	2	6	43.4	2040	late adopter
CRI	Costa Rica	PAHO	Upper middle income	2	1992	1972	2008	2019	2019	3	4	4	1	2	2.8	10	2	0.424723	1	0.00585294	1	0	2	93	2	32.4	Not eligible	1	3	100	4	8	43.2	2040	late adopter
PER	Peru	PAHO	Upper middle income	2	2007	2003	2009	2009	2015	2	2	3	4	3	2.8	2	2	0.0118159	1	0.005256	1	0	2	96	2	32.4	Not eligible	1	3	100	4	8	43.2	2040	late adopter
MUS	Mauritius	AFRO	High income	1	2003	1996	2016	2015	2017	2	3	1	2	2	2	9e-06	1	263.879	4	0.00138093	1	0	2	98	1	33	Not eligible	1	4	98	3	8	43	2040	late adopter
BHS	Bahamas	PAHO	High income	1	2001	1991	2009	2017	2015	2	3	3	1	3	2.4	3	2	1.05398	2	0.00047224	1	0	2	99	1	31.2	Not eligible	1	4	100	4	9	42.6	2040	late adopter
EST	Estonia	EURO	High income	1	1994	1993	n/a	2014	2018	3	3	1	2	2	2.2	27	2	3.65794	2	0.00114694	1	0	2	99	1	30.6	Not eligible	1	4	100	4	9	41.8	2040	late adopter
SMR	San Marino	EURO	High income	1	2001	1995	2016	n/a	2008	2	3	1	1	4	2.2	11	2	0.0953649	1	0	1	No data	1	85	3	30.6	Not eligible	1	4		4	9	41.8	2040	late adopter
KNA	Saint Kitts and Nevis	PAHO	High income	1	1997	1987	n/a	n/a	2019	3	3	1	1	2	2	0	1	0.033935	1	0	1	No data	1	80	4	30	Not eligible	1	4	100	4	9	41	2040	late adopter
PAN	Panama	PAHO	High income	1	1992	1984	2010	2006	2008	3	4	3	4	4	3.6	0	1	0.0111517	1	0	1	0	2	99	1	28.8	Not eligible	1	4	99.9785	3	8	40.4	2040	late adopter
SLV	El Salvador	PAHO	Lower middle income	1	2000	1997	2010	2006	2020	3	3	3	4	1	2.8	0	1	0.011176	1	0	1	0	2	91	3	32.4	Not eligible	1	2	89.6812	2	5	40.2	2040	late adopter
HND	Honduras	PAHO	Lower middle income	1	2018	1997	2011	2009	2016	1	3	3	4	3	2.8	0	1	0.0152334	1	0	1	0	2	90	3	32.4	Fully self-financing	1	2	88.4004	2	5	40.2	2040	late adopter
GRD	Grenada	PAHO	Upper middle income	1	2000	1993	n/a	n/a	2019	3	3	1	1	2	2	0	1	0.0368759	1	0	1	0	2	87	3	30	Not eligible	1	3	100	4	8	40	2040	late adopter
DOM	Dominica	PAHO	Upper middle income	2	2018	2004	2013	2012	2017	1	2	2	3	2	2	0	1	0.0946545	1	0	1	No data	1	67	4	30	Not eligible	1	3	100	4	8	40	2040	late adopter
BTN	Bhutan	SEARO	Lower middle income	2	2006	2006	2019	n/a	2009	2	2	1	1	4	2	0	1	6.50487	2	0.435427	3	0	2	98	1	33	Fully self-financing	1	2	40.0048	2	5	40	2040	late adopter
TJK	Tajikistan	EURO	Low income	2	1986	2009	2022	2015	n/a	4	2	1	2	1	2	7	2	0.126932	1	0.0400663	2	4.0074e-06	3	99	1	33	Preparatory transition phase	3	1	17.1776	1	5	40	2040	late adopter
TTO	Trinidad and Tobago	PAHO	High income	1	2001	1984	2012	n/a	2012	2	4	2	1	3	2.4	0	1	0.0354848	1	0	1	0	2	95	2	28.2	Not eligible	1	4	100	4	9	39.6	2041	late adopter
PRY	Paraguay	PAHO	Upper middle income	1	2004	2002	2012	2010	2013	2	2	2	4	3	2.6	0	1	0.0135569	1	0	1	0	2	96	2	28.8	Not eligible	1	3	100	4	8	39.4	2041	late adopter
GTM	Guatemala	PAHO	Upper middle income	1	2016	2001	2012	2010	2018	1	2	2	4	2	2.2	0	1	0.012906	1	0	1	0	2	95	2	27.6	Not eligible	1	3	100	4	8	37.8	2041	late adopter
MDA	Moldova, Republic of	EURO	Lower middle income	1	2002	2002	n/a	n/a	n/a	2	2	1	1	1	1.4	89	3	2.45966	2	0.00433132	1	0	2	99	1	31.2	Fully self-financing	1	2	92.6919	2	5	37.6	2041	late adopter
GUY	Guyana	PAHO	Upper middle income	2	2001	1995	2011	2010	2017	2	3	3	4	2	2.8	0	1	0.0496958	1	0	1	0	2	97	1	26.4	Fully self-financing	1	3	100	4	8	37.2	2041	late adopter
ECU	Ecuador	PAHO	Upper middle income	2	2009	1997	2010	2007	2014	2	3	3	4	3	3	9e-06	1	0.000906022	1	0	1	0	2	98	1	27	Not eligible	1	3	99.0762	3	7	37	2041	late adopter
DOM	Dominican Republic	PAHO	Upper middle income	2	2018	2004	2013	2012	2017	1	2	2	3	2	2	0	1	0.0946545	1	0	1	0	2	96	2	27	Not eligible	1	3	100	4	8	37	2041	late adopter
VCT	Saint Vincent and the Grenadines	PAHO	Upper middle income	1	1997	1991	n/a	n/a	2017	3	3	1	1	2	2	9e-06	1	0.037229	1	0	1	0	2	93	2	27	Not eligible	1	3	100	4	8	37	2041	late adopter
NIC	Nicaragua	PAHO	Lower middle income	2	2017	1980	2010	2006	n/a	1	4	3	4	1	2.6	0	1	0.0121525	1	0	1	0	2	93	2	28.8	Fully self-financing	1	2	58.3679	2	5	36.4	2041	late adopter
JAM	Jamaica	PAHO	Upper middle income	1	2002	1993	n/a	n/a	2017	2	3	1	1	2	1.8	0	1	0.0362905	1	0	1	0	2	96	2	26.4	Not eligible	1	3	100	4	8	36.2	2041	late adopter
HTI	Haiti	PAHO	Low income	2	2016	2008	2018	2014	n/a	1	2	1	2	1	1.4	0	1	0.0703357	1	0	1	0	2	85	3	28.2	Initial self-financing	4	1		1	6	35.6	2041	late adopter
MNE	Montenegro	EURO	Upper middle income	1	1994	1994	n/a	n/a	n/a	3	3	1	1	1	1.8	0	1	0.270713	1	0	1	0	2	95	2	26.4	Not eligible	1	3	100	3	7	35.2	2041	late adopter
TKM	Turkmenistan	EURO	Upper middle income	1	1988	2007	2019	2019	2016	4	2	1	1	3	2.2	0	1	0.279352	1	0	1	0	2	97	1	24.6	Not eligible	1	3	100	4	8	34.8	2041	late adopter
BOL	Bolivia	PAHO	Lower middle income	2	2018	2000	2014	2008	2017	1	2	2	4	2	2.2	0	1	0.00108931	1	0	1	0	2	93	2	27.6	Fully self-financing	1	2	74.7049	2	5	34.8	2041	late adopter
MCO	Monaco	EURO	High income	1	1996	1970	n/a	n/a	2006	3	4	1	1	4	2.6	9e-06	1	0.082623	1	0	1	No data	1	99	1	22.8	Not eligible	1	4		4	9	34.4	2041	late adopter
BLZ	Belize	PAHO	Upper middle income	1	2005	1996	n/a	n/a	2016	2	3	1	1	3	2	0	1	0.0534326	1	0	1	0	2	99	1	24	Not eligible	1	3	100	4	8	34	2041	late adopter
SUR	Suriname	PAHO	Upper middle income	1	2005	1993	n/a	n/a	2013	2	3	1	1	3	2	0	1	0.0477228	1	0	1	0	2	99	1	24	Not eligible	1	3	100	4	8	34	2042	late adopter
ATG	Antigua And Barbuda	PAHO	High income	1	1997	1988	n/a	n/a	2018	3	3	1	1	2	2	0	1	0.0319259	1	0	1	No data	1	98	1	21	Not eligible	1	4		4	9	32	2042	late adopter
				Quartile
				Min	1968	1969	2000	2006	2006						1	0	45	0.000906022		0		0		37						2.30769			48.67		early adopter
				25th percentile	1992	1986.5	2009	2011.25	2011						1.6	1	52	0.526176		0.0064537		0		84.25						23.1715			58.4		mid adopter
				median	2000.5	1999	2012	2014	2016.5						2	52.5	48	59.4677		0.42644		8.9324e-08		93						92.846			73.11		late adopter
				75th percentile	2012	2013	2015	2017	2019.75						2.8	1033.25	49	246.865		117.146		151.475		97						100
				High	2022	2023	2025	2022	2024						4	213291		2712.68		10904.3		40506		99						100
